# Domains of Frailty as Early Risk Factors for Alzheimer’s Disease – Genetic and Causal Evidence

**DOI:** 10.1101/2025.09.17.25336027

**Authors:** Jonny P Flint, Isabelle F Foote, David D Ward, Tom C Russ, Alan Marshall, Md Rezanur Rahman, Simon R Cox, Michelle Luciano, Michelle K Lupton

## Abstract

**Background:** Alzheimer’s disease (AD) is a leading cause of disability and dependency in older adults. Frailty is a phenotypic risk factor for AD, but its causal role remains unclear – partly due to reliance on composite scores that may obscure distinct mechanisms.

**Methods:** We applied a Mendelian randomisation (MR) framework using two large GWAS of clinically diagnosed AD. Frailty exposures were derived from a multivariate Genomic SEM model comprising one general factor and six domain-specific domains. Bidirectional univariable MR (UVMR) estimated total effects on AD, while multivariable MR (MVMR) adjusted for educational attainment, household income, and longevity.

**Results:** The general frailty factor showed no evidence of a causal effect on AD. The unhealthy lifestyle frailty domain increased AD risk in UVMR (OR = 6.60, 95% CI: 2.36-18.50, q = 0.021 and OR = 3.12, 95% CI: 1.57-6.19, q = 0.001), but these effects attenuated substantially in MVMR, with betas reduced by ∼66-94% and ORs falling to ∼1.1-1.5 (nonsignificant), consistent with overlap with socioeconomic pathways. The disability frailty domain was nominally protective in UVMR, but positively associated with AD in MVMR (OR = 1.69, 95% CI: 1.21-2.36, q = 0.007). The poorer cognition frailty domain increased AD risk in MVMR when adjusted for education and income (OR = 1.55, 95% CI: 1.12-2.15, q = 0.025), though this effect attenuated by ∼37% with further adjustment for longevity. Sensitivity analyses indicated that this cognition-AD signal was partly driven by SNPs in SPI1, a well-established AD risk locus, consistent with pleiotropic overlap rather than an independent domain. No reverse effects were observed.

**Conclusions:** Frailty comprises genetically distinct domains with differential causal relevance for AD. These findings highlight disability-related frailty as a potential causal contributor to AD, whereas cognitive-related frailty is likely predominantly driven by shared aetiology, underscoring the need to move beyond composite frailty indices when evaluating dementia risk.

## Supplementary_Tables_Domains of Frailty as Early Risk Factors for Alzheimer's disease for "Domains of Frailty as Early Risk Factors for Alzheimer’s Disease – Genetic and Causal Evidence"

### Sheet: Supplementary_Table1_GWAS_table
Supplementary Table 1. Characteristics of GWAS summary statistics used in univariable and multivariable MR models.
Trait / GWAS dataset	Phenotype definition	Measurement / data source	Sample size (N cases / N controls, or total N)	Mean age (Â± SD) or age range	Population ancestry	Cohorts included	GWAS reference / PMID
Alzheimer's disease	Diagnosed Alzheimer's disease (LOAD, onset age >65)	Clinical diagnosis from multiple studies via IGAP	21,982 cases / 41,944 controls	Onset >65 years	European	Alzheimer Disease Genetics Consortium (ADGC), Cohorts for Heart and Aging Research in Genomic Epidemiology Consortium (CHARGE), The European Alzheimer’s Disease Initiative (EADI), and Genetic and Environmental Risk in AD/Defining Genetic, Polygenic and Environmental Risk for Alzheimer’s Disease Consortium (GERAD/ PERADES)	[Kunkle et al. (2019)](https://doi.org/10.1038/s41588-019-0358-2)
Alzheimer's disease	Clinical diagnosis of late-onset AD	Clinical diagnosis only (excludes UK Biobank proxy cases)	39,918 cases / 358,140 controls (N = 398,058)	Mean age of cases - 74-80 years; controls - 76-83 years	European	IGAP (International Genomics of Alzheimer’s Project), DemGene, TwinGene, STSA, deCODE, Finngen, GR@CE, HUNT, BioVU, 23andMe, Gothenburg H70 Birth Cohort Studies and Clinical AD from Sweden (Gothenburg), ANMerge	[Wightman et al., 2021](https://doi.org/10.1038/s41588-021-00921-z)
Household income (ordinal self-reported)	Total household income before tax, self-reported	UK Biobank baseline questionnaire: Income categories from 1 (?<?£18,000) to 5 (>?£100,000), treated as a continuous trait	286,301 participants	56.5?±?8.0 years (range: 39–73)	European	UK Biobank	[Hill et al. (2019)](https://doi.org/10.1038/s41467-019-13585-5)
Longevity (parental lifespan)	Parental lifespan (combined mothers’ and fathers’ attained age; proxy for survival)	UK Biobank	389,166 participants	Attained parental age (continuous and top 10% survival thresholds: mothers ≥90 years, fathers ≥87 years)	European	UK Biobank	[Pilling et al. (2017)](https://doi.org/10.18632/aging.101334)
Educational attainment (years of schooling)	Years of schooling (EduYears), derived from ISCED-coded educational qualifications	Cohort surveys, harmonized using ISCED system and converted to years-of-education equivalent	766345	≥30 years (age cutoff for phenotype inclusion)	European	71 cohorts, including UK Biobank (full list in Supp. Table 1 of Lee et al., 2018)	[Lee et al., 2018](https://doi.org/10.1038/s41588-018-0147-3)
General factor of frailty	Latent genetic factor capturing shared variance across 30 frailty indicators - Pulse wave arterial stiffness index, Body fat percentage, Basal metabolic rate, Number of cigarettes smoked per day, Unable to confide, Chest pain, Long-standing illness disability or infirmity, Eye disorder or problem, Number of falls in past year, Financial difficulties, Fracture in last 5 years, Low fluid intelligence score, Low hand grip strength, Age-related hearing loss, Number of non-cancer illnesses, Insomnia, Loneliness or isolation, Physical inactivity, Low social or leisure activity, Not living with spouse or partner, Mean arterial pressure, Major depressive disorder, Feelings of unenthusiasm or disinterest, Poor oral health, Poorer overall health rating, Pain experienced in the past month, Shortness of breath when walking on flat ground, Tiredness or lethargy, Wheezing or whistling in chest in the past year and Slow walking pace	Latent factor model from multivariate GWAS	2105711	Most individual GWAS were conducted in UK Biobank participants aged 40–73 years (mean ≈ 56.5, SD ≈ 8.0). Some external cohorts included slightly broader age ranges depending on the phenotype (see Foote et al., 2025 ).	European	Sample sizes (N̂) reflect effective multivariate sample size as estimated by Genomic SEM. Most indicator GWAS were derived from UK Biobank participants, with additional input from external GWAS consortia for select traits (e.g., PGC, GSCAN, Trpchevska et al.).	[Foote et al. (2025)](https://doi.org/10.1038/s41588-025-02269-0)
Factor 1: Limited social support	Latent factor capturing genetic overlap in social frailty indicators	Subset of frailty indicators: not living with spouse or partner,	385176	Most individual GWAS were conducted in UK Biobank participants aged 40–73 years (mean ≈ 56.5, SD ≈ 8.0). Some external cohorts included slightly broader age ranges depending on the phenotype (see Foote et al., 2025 ).	European	Sample sizes (N̂) reflect effective multivariate sample size as estimated by Genomic SEM. Most indicator GWAS were derived from UK Biobank participants, with additional input from external GWAS consortia for select traits (e.g., PGC, GSCAN, Trpchevska et al.).	[Foote et al. (2025)](https://doi.org/10.1038/s41588-025-02269-0)
Factor 2: Unhealthy lifestyle	Latent factor capturing genetic overlap in lifestyle-related deficits	Subset of frailty indicators: number of cigarettes smoked per day, pulse wave arterial stiffness index, and physical inactivity	559200	Most individual GWAS were conducted in UK Biobank participants aged 40–73 years (mean ≈ 56.5, SD ≈ 8.0). Some external cohorts included slightly broader age ranges depending on the phenotype (see Foote et al., 2025 ).	European	Sample sizes (N̂) reflect effective multivariate sample size as estimated by Genomic SEM. Most indicator GWAS were derived from UK Biobank participants, with additional input from external GWAS consortia for select traits (e.g., PGC, GSCAN, Trpchevska et al.).	[Foote et al. (2025)](https://doi.org/10.1038/s41588-025-02269-0)
Factor 3: Multimorbidity	Latent factor capturing genetic overlap in multiple chronic health conditions	Subset of frailty indicators: number of non-cancer illnesses and mean arterial pressure	755865	Most individual GWAS were conducted in UK Biobank participants aged 40–73 years (mean ≈ 56.5, SD ≈ 8.0). Some external cohorts included slightly broader age ranges depending on the phenotype (see Foote et al., 2025 ).	European	Sample sizes (N̂) reflect effective multivariate sample size as estimated by Genomic SEM. Most indicator GWAS were derived from UK Biobank participants, with additional input from external GWAS consortia for select traits (e.g., PGC, GSCAN, Trpchevska et al.).	[Foote et al. (2025)](https://doi.org/10.1038/s41588-025-02269-0)
Factor 4: Metabolic problems	Latent factor capturing genetic overlap in metabolic health indicators	Subset of frailty indicators: shortness of breath when walking on flat ground, body fat percentage, basal metabolic rate and slow walking pace	377810	Most individual GWAS were conducted in UK Biobank participants aged 40–73 years (mean ≈ 56.5, SD ≈ 8.0). Some external cohorts included slightly broader age ranges depending on the phenotype (see Foote et al., 2025 ).	European	Sample sizes (N̂) reflect effective multivariate sample size as estimated by Genomic SEM. Most indicator GWAS were derived from UK Biobank participants, with additional input from external GWAS consortia for select traits (e.g., PGC, GSCAN, Trpchevska et al.).	[Foote et al. (2025)](https://doi.org/10.1038/s41588-025-02269-0)
Factor 5: Poorer cognition	Latent factor capturing genetic overlap in cognitive and mood deficits	Subset of frailty indicators: slow walking pace, low fluid intelligence score, poorer overall health rating	327699	Most individual GWAS were conducted in UK Biobank participants aged 40–73 years (mean ≈ 56.5, SD ≈ 8.0). Some external cohorts included slightly broader age ranges depending on the phenotype (see Foote et al., 2025 ).	European	Sample sizes (N̂) reflect effective multivariate sample size as estimated by Genomic SEM. Most indicator GWAS were derived from UK Biobank participants, with additional input from external GWAS consortia for select traits (e.g., PGC, GSCAN, Trpchevska et al.).	[Foote et al. (2025)](https://doi.org/10.1038/s41588-025-02269-0)
Factor 6: Disability	Latent factor capturing genetic overlap in physical impairment indicators	Subset of frailty indicators: poor overall health, long-standing illness, disability, or infirmity and eye disorder or problem	699030	Most individual GWAS were conducted in UK Biobank participants aged 40–73 years (mean ≈ 56.5, SD ≈ 8.0). Some external cohorts included slightly broader age ranges depending on the phenotype (see Foote et al., 2025 ).	European	Sample sizes (N̂) reflect effective multivariate sample size as estimated by Genomic SEM. Most indicator GWAS were derived from UK Biobank participants, with additional input from external GWAS consortia for select traits (e.g., PGC, GSCAN, Trpchevska et al.).	[Foote et al. (2025)](https://doi.org/10.1038/s41588-025-02269-0)

### Sheet: Supplementary_Table2_UVMR
Supplementary Table 2. Univariable Mendelian randomisation (UVMR) results with Benjamini–Hochberg FDR correction across Alzheimer's disease outcomes (Kunkle, Wightman).
factor	outcome	APOE	method	nsnp	b	se	pval	OR	OR_lower	OR_upper	qval
F2	Kunkle	APOEin	IVW	9	1.88745	0.525699	0.000330213	6.60253	2.35628	18.501	0.00231149
F2	Kunkle	APOEout	IVW	9	1.88745	0.525699	0.000330213	6.60253	2.35628	18.501	0.00231149
F2	Wightman	APOEin	IVW	9	1.137	0.350111	0.00116404	3.11741	1.56954	6.19178	0.00814827
F2	Wightman	APOEout	IVW	9	1.137	0.350111	0.00116404	3.11741	1.56954	6.19178	0.00814827
F2	Kunkle	APOEin	Weighted median	9	2.23385	0.69015	0.00120897	9.33572	2.41368	36.109	0.010452
F2	Kunkle	APOEout	Weighted median	9	2.23385	0.703349	0.00149314	9.33572	2.35204	37.0554	0.010452
F5	Kunkle	APOEin	Weighted median	57	0.466617	0.201873	0.0208083	1.59459	1.07352	2.36857	0.0485527
F5	Kunkle	APOEout	Weighted median	57	0.466617	0.19094	0.0145339	1.59459	1.09678	2.31836	0.0485527
F6	Kunkle	APOEin	Weighted median	16	-0.840708	0.352673	0.0171342	0.431405	0.216114	0.861165	0.0485527
F6	Kunkle	APOEout	Weighted median	16	-0.840708	0.358986	0.019186	0.431405	0.213457	0.871886	0.0485527
F2	Wightman	APOEin	Weighted median	9	1.14068	0.469595	0.0151372	3.12891	1.24642	7.85453	0.10596
F2	Wightman	APOEout	Weighted median	9	1.14068	0.467045	0.0145922	3.12891	1.25267	7.81537	0.10596
F6	Kunkle	APOEin	IVW	16	-0.57507	0.277111	0.0379649	0.562666	0.326865	0.968572	0.132877
F6	Kunkle	APOEout	IVW	16	-0.57507	0.277111	0.0379649	0.562666	0.326865	0.968572	0.132877
F1	Wightman	APOEin	IVW	11	0.545599	0.281003	0.0521839	1.72564	0.994847	2.99327	0.182644
F1	Wightman	APOEout	IVW	11	0.545599	0.281003	0.0521839	1.72564	0.994847	2.99327	0.182644
F2	Kunkle	APOEin	Weighted mode	9	2.29914	0.936739	0.0396631	9.9656	1.58904	62.4988	0.206633
F2	Kunkle	APOEout	Weighted mode	9	2.29914	0.97584	0.0462416	9.9656	1.47181	67.4768	0.206633
F5	Kunkle	APOEin	Weighted mode	57	0.702478	0.364514	0.0590381	2.01875	0.988102	4.12442	0.206633
F5	Kunkle	APOEout	Weighted mode	57	0.702478	0.364471	0.059009	2.01875	0.988186	4.12407	0.206633
F6	Kunkle	APOEin	Weighted mode	16	-0.981086	0.599937	0.122789	0.374904	0.115676	1.21506	0.320374
F6	Kunkle	APOEout	Weighted mode	16	-0.981086	0.624959	0.137303	0.374904	0.11014	1.27613	0.320374
F1	Wightman	APOEin	Weighted median	11	0.643041	0.39643	0.104786	1.90226	0.874624	4.1373	0.366752
F1	Wightman	APOEout	Weighted median	11	0.643041	0.389878	0.0990788	1.90226	0.885927	4.08451	0.366752
F4	Wightman	APOEin	IVW	97	0.0810838	0.0724016	0.262749	1.08446	0.940989	1.24981	0.459811
F4	Wightman	APOEout	IVW	97	0.0810838	0.0724016	0.262749	1.08446	0.940989	1.24981	0.459811
F6	Wightman	APOEin	IVW	16	-0.270344	0.21392	0.206316	0.763117	0.501763	1.1606	0.459811
F6	Wightman	APOEout	IVW	16	-0.270344	0.21392	0.206316	0.763117	0.501763	1.1606	0.459811
F5	Wightman	APOEin	Weighted median	57	0.15269	0.127326	0.230447	1.16496	0.907675	1.49518	0.498407
F5	Wightman	APOEout	Weighted median	57	0.15269	0.129171	0.237174	1.16496	0.904399	1.5006	0.498407
F6	Wightman	APOEin	Weighted median	16	-0.272275	0.25456	0.284804	0.761645	0.462451	1.25441	0.498407
F6	Wightman	APOEout	Weighted median	16	-0.272275	0.254003	0.283749	0.761645	0.462957	1.25304	0.498407
GF	Kunkle	APOEin	Weighted median	58	-0.375649	0.454503	0.408517	0.686843	0.281823	1.67393	0.550578
GF	Kunkle	APOEout	Weighted median	58	-0.375649	0.481746	0.435528	0.686843	0.26717	1.76575	0.550578
F3	Kunkle	APOEin	Weighted median	163	-0.10983	0.152679	0.471924	0.895986	0.664261	1.20855	0.550578
F3	Kunkle	APOEout	Weighted median	163	-0.10983	0.146648	0.453894	0.895986	0.67216	1.19435	0.550578
F4	Kunkle	APOEin	Weighted median	97	0.135779	0.150097	0.365673	1.14543	0.853499	1.53721	0.550578
F4	Kunkle	APOEout	Weighted median	97	0.135779	0.14199	0.338941	1.14543	0.86717	1.51298	0.550578
F4	Kunkle	APOEin	Weighted mode	97	0.415551	0.413697	0.317671	1.51521	0.673482	3.40892	0.555925
F4	Kunkle	APOEout	Weighted mode	97	0.415551	0.395425	0.295945	1.51521	0.698037	3.289	0.555925
F3	Wightman	APOEin	Weighted median	163	-0.0824141	0.10449	0.430272	0.92089	0.75035	1.13019	0.604139
F3	Wightman	APOEout	Weighted median	163	-0.0824141	0.104775	0.431528	0.92089	0.749931	1.13082	0.604139
GF	Wightman	APOEin	Weighted mode	57	-0.494319	0.662496	0.4587	0.609986	0.166491	2.23485	0.649351
GF	Wightman	APOEout	Weighted mode	57	-0.494319	0.67015	0.463822	0.609986	0.164012	2.26863	0.649351
F1	Wightman	APOEin	Weighted mode	11	1.23556	0.76295	0.136419	3.4403	0.771188	15.3473	0.649351
F1	Wightman	APOEout	Weighted mode	11	1.23556	0.756456	0.133443	3.4403	0.781067	15.1532	0.649351
F2	Wightman	APOEin	Weighted mode	9	0.977276	0.702488	0.201642	2.65721	0.670589	10.5292	0.649351
F2	Wightman	APOEout	Weighted mode	9	0.977276	0.748506	0.22797	2.65721	0.612751	11.523	0.649351
F3	Wightman	APOEin	Weighted mode	163	-0.205517	0.25564	0.422614	0.814226	0.493333	1.34385	0.649351
F3	Wightman	APOEout	Weighted mode	163	-0.205517	0.275654	0.457012	0.814226	0.474355	1.39761	0.649351
F6	Wightman	APOEin	Weighted mode	16	-0.337488	0.405684	0.418513	0.71356	0.322185	1.58036	0.649351
F6	Wightman	APOEout	Weighted mode	16	-0.337488	0.402283	0.414678	0.71356	0.32434	1.56986	0.649351
F5	Wightman	APOEin	IVW	57	0.0983738	0.137451	0.474175	1.10338	0.842797	1.44452	0.663845
F5	Wightman	APOEout	IVW	57	0.0983738	0.137451	0.474175	1.10338	0.842797	1.44452	0.663845
F1	Kunkle	APOEin	IVW	11	0.432054	0.492507	0.380348	1.54042	0.58669	4.04454	0.665609
F1	Kunkle	APOEout	IVW	11	0.432054	0.492507	0.380348	1.54042	0.58669	4.04454	0.665609
F5	Kunkle	APOEin	IVW	57	0.2002	0.208196	0.336253	1.22165	0.812317	1.83724	0.665609
F5	Kunkle	APOEout	IVW	57	0.2002	0.208196	0.336253	1.22165	0.812317	1.83724	0.665609
F4	Kunkle	APOEin	IVW	97	0.0716245	0.10131	0.479578	1.07425	0.880783	1.31022	0.671409
F4	Kunkle	APOEout	IVW	97	0.0716245	0.10131	0.479578	1.07425	0.880783	1.31022	0.671409
GF	Wightman	APOEin	IVW	57	-0.133307	0.261254	0.60987	0.875196	0.52447	1.46046	0.711515
GF	Wightman	APOEout	IVW	57	-0.133307	0.261254	0.60987	0.875196	0.52447	1.46046	0.711515
F4	Wightman	APOEin	Weighted mode	97	0.108619	0.283775	0.70274	1.11474	0.639173	1.94414	0.7645
F4	Wightman	APOEout	Weighted mode	97	0.108619	0.277243	0.696088	1.11474	0.647408	1.91941	0.7645
F5	Wightman	APOEin	Weighted mode	57	0.0691812	0.227096	0.761774	1.07163	0.686652	1.67245	0.7645
F5	Wightman	APOEout	Weighted mode	57	0.0691812	0.229808	0.7645	1.07163	0.683012	1.68136	0.7645
GF	Wightman	APOEin	Weighted median	57	-0.134325	0.322635	0.677164	0.874306	0.464549	1.64549	0.784081
GF	Wightman	APOEout	Weighted median	57	-0.134325	0.327598	0.681785	0.874306	0.460051	1.66158	0.784081
F4	Wightman	APOEin	Weighted median	97	0.0284552	0.103849	0.784081	1.02886	0.839382	1.26112	0.784081
F4	Wightman	APOEout	Weighted median	97	0.0284552	0.102264	0.780818	1.02886	0.841995	1.25721	0.784081
GF	Kunkle	APOEin	Weighted mode	58	-0.536085	0.984454	0.588186	0.585034	0.0849567	4.0287	0.78474
GF	Kunkle	APOEout	Weighted mode	58	-0.536085	0.919382	0.562131	0.585034	0.0965133	3.5463	0.78474
F1	Kunkle	APOEin	Weighted mode	11	0.268839	0.958104	0.78474	1.30844	0.200079	8.55677	0.78474
F1	Kunkle	APOEout	Weighted mode	11	0.268839	0.956675	0.784428	1.30844	0.20064	8.53284	0.78474
F3	Kunkle	APOEin	Weighted mode	163	-0.129577	0.396967	0.744529	0.878467	0.403478	1.91263	0.78474
F3	Kunkle	APOEout	Weighted mode	163	-0.129577	0.424706	0.760682	0.878467	0.382127	2.01949	0.78474
F1	Kunkle	APOEin	Weighted median	11	0.150671	0.571901	0.792199	1.16261	0.378986	3.56654	0.792257
F1	Kunkle	APOEout	Weighted median	11	0.150671	0.572063	0.792257	1.16261	0.378866	3.56767	0.792257
F3	Kunkle	APOEin	IVW	163	-0.0382515	0.101409	0.706024	0.962471	0.788981	1.17411	0.823695
F3	Kunkle	APOEout	IVW	163	-0.0382515	0.101409	0.706024	0.962471	0.788981	1.17411	0.823695
F3	Wightman	APOEin	IVW	163	0.016011	0.0775225	0.836374	1.01614	0.872901	1.18288	0.836374
F3	Wightman	APOEout	IVW	163	0.016011	0.0775225	0.836374	1.01614	0.872901	1.18288	0.836374
GF	Kunkle	APOEin	IVW	58	-0.0117717	0.335735	0.97203	0.988297	0.511805	1.90841	0.97203
GF	Kunkle	APOEout	IVW	58	-0.0117717	0.335735	0.97203	0.988297	0.511805	1.90841	0.97203

### Sheet: SupplementaryTable3_Alz_Kunkle
Supplementary Table 3. Bidirectional MR results Alzheimer's disease (Kunkle) on Frailty factors
id.exposure	id.outcome	outcome	exposure	method	nsnp	b	se	pval	Frailty_Factor	Alz_Sumstats
Alzheimer	GF	GF	Alzheimer	MR Egger	5	0.0272489	0.023384	0.328134	GF	Kunkle
Alzheimer	GF	GF	Alzheimer	Weighted median	5	-0.002158	0.00555155	0.697483	GF	Kunkle
Alzheimer	GF	GF	Alzheimer	Inverse variance weighted	5	-0.0044118	0.0050987	0.386886	GF	Kunkle
Alzheimer	GF	GF	Alzheimer	Simple mode	5	-0.00263806	0.00847823	0.771222	GF	Kunkle
Alzheimer	GF	GF	Alzheimer	Weighted mode	5	-0.00126194	0.00748424	0.874284	GF	Kunkle
Alzheimer	F1	F1	Alzheimer	MR Egger	7	-0.0578509	0.0538751	0.33198	F1	Kunkle
Alzheimer	F1	F1	Alzheimer	Weighted median	7	-0.0130724	0.0100628	0.193915	F1	Kunkle
Alzheimer	F1	F1	Alzheimer	Inverse variance weighted+A10	7	-0.00520389	0.010681	0.626109	F1	Kunkle
Alzheimer	F1	F1	Alzheimer	Simple mode	7	-0.0157676	0.0178526	0.411111	F1	Kunkle
Alzheimer	F1	F1	Alzheimer	Weighted mode	7	-0.0207762	0.0156367	0.232249	F1	Kunkle
Alzheimer	F2	F2	Alzheimer	MR Egger	7	0.0333561	0.055415	0.57347	F2	Kunkle
Alzheimer	F2	F2	Alzheimer	Weighted median	7	-0.00244111	0.00862077	0.77705	F2	Kunkle
Alzheimer	F2	F2	Alzheimer	Inverse variance weighted	7	-0.00467177	0.0106785	0.661755	F2	Kunkle
Alzheimer	F2	F2	Alzheimer	Simple mode	7	-0.0222688	0.0171116	0.240862	F2	Kunkle
Alzheimer	F2	F2	Alzheimer	Weighted mode	7	-0.00736923	0.0162978	0.66704	F2	Kunkle
Alzheimer	F3	F3	Alzheimer	MR Egger	6	0.0793658	0.046819	0.165289	F3	Kunkle
Alzheimer	F3	F3	Alzheimer	Weighted median	6	0.00857787	0.00941774	0.36239	F3	Kunkle
Alzheimer	F3	F3	Alzheimer	Inverse variance weighted	6	0.00672952	0.0104397	0.519182	F3	Kunkle
Alzheimer	F3	F3	Alzheimer	Simple mode	6	0.0291615	0.0166662	0.14057	F3	Kunkle
Alzheimer	F3	F3	Alzheimer	Weighted mode	6	0.0268182	0.014709	0.127873	F3	Kunkle
Alzheimer	F4	F4	Alzheimer	Inverse variance weighted	2	0.0140906	0.0160984	0.381422	F4	Kunkle
Alzheimer	F5	F5	Alzheimer	MR Egger	7	0.143267	0.114528	0.266302	F5	Kunkle
Alzheimer	F5	F5	Alzheimer	Weighted median	7	0.00217485	0.012316	0.859833	F5	Kunkle
Alzheimer	F5	F5	Alzheimer	Inverse variance weighted	7	-0.0166474	0.0246595	0.499619	F5	Kunkle
Alzheimer	F5	F5	Alzheimer	Simple mode	7	-0.000783768	0.0145011	0.958651	F5	Kunkle
Alzheimer	F5	F5	Alzheimer	Weighted mode	7	0.00305964	0.0147656	0.842696	F5	Kunkle
Alzheimer	F6	F6	Alzheimer	MR Egger	7	0.00990614	0.0564907	0.867678	F6	Kunkle
Alzheimer	F6	F6	Alzheimer	Weighted median	7	-0.00124802	0.0117737	0.915582	F6	Kunkle
Alzheimer	F6	F6	Alzheimer	Inverse variance weighted	7	-0.00700798	0.0103594	0.498731	F6	Kunkle
Alzheimer	F6	F6	Alzheimer	Simple mode	7	0.00823207	0.0194066	0.686216	F6	Kunkle
Alzheimer	F6	F6	Alzheimer	Weighted mode	7	0.00516535	0.0178451	0.781976	F6	Kunkle

### Sheet: SupplementaryTable4_Alz_Wight
Supplementary Table 4. Bidirectional MR results Alzheimer's disease (Wightman) on Frailty factors
id.exposure	id.outcome	outcome	exposure	method	nsnp	b	se	pval	Frailty_Factor	Alz_Sumstats
Alzheimer_Wightman	GF	GF	Alzheimer_Wightman	MR Egger	13	0.00835747	0.0127963	0.527097	GF	Wightman
Alzheimer_Wightman	GF	GF	Alzheimer_Wightman	Weighted median	13	0.00134646	0.0047621	0.777372	GF	Wightman
Alzheimer_Wightman	GF	GF	Alzheimer_Wightman	Inverse variance weighted	13	-0.00055468	0.00355459	0.875997	GF	Wightman
Alzheimer_Wightman	GF	GF	Alzheimer_Wightman	Simple mode	13	0.000593187	0.00796742	0.941878	GF	Wightman
Alzheimer_Wightman	GF	GF	Alzheimer_Wightman	Weighted mode	13	0.00247819	0.00597066	0.685421	GF	Wightman
Alzheimer_Wightman	F1	F1	Alzheimer_Wightman	MR Egger	19	-0.0390132	0.0285995	0.190319	F1	Wightman
Alzheimer_Wightman	F1	F1	Alzheimer_Wightman	Weighted median	19	0.0023582	0.00909698	0.795459	F1	Wightman
Alzheimer_Wightman	F1	F1	Alzheimer_Wightman	Inverse variance weighted	19	0.000529601	0.00809192	0.947817	F1	Wightman
Alzheimer_Wightman	F1	F1	Alzheimer_Wightman	Simple mode	19	-0.00929611	0.0197189	0.642997	F1	Wightman
Alzheimer_Wightman	F1	F1	Alzheimer_Wightman	Weighted mode	19	0.0108623	0.016786	0.525731	F1	Wightman
Alzheimer_Wightman	F2	F2	Alzheimer_Wightman	MR Egger	19	-0.0476778	0.0300994	0.131616	F2	Wightman
Alzheimer_Wightman	F2	F2	Alzheimer_Wightman	Weighted median	19	0.0043581	0.00820579	0.595349	F2	Wightman
Alzheimer_Wightman	F2	F2	Alzheimer_Wightman	Inverse variance weighted	19	0.000327718	0.00872081	0.970023	F2	Wightman
Alzheimer_Wightman	F2	F2	Alzheimer_Wightman	Simple mode	19	0.0160879	0.0172973	0.364634	F2	Wightman
Alzheimer_Wightman	F2	F2	Alzheimer_Wightman	Weighted mode	19	0.00104188	0.0130225	0.937115	F2	Wightman
Alzheimer_Wightman	F3	F3	Alzheimer_Wightman	MR Egger	17	0.0392729	0.0281648	0.183508	F3	Wightman
Alzheimer_Wightman	F3	F3	Alzheimer_Wightman	Weighted median	17	-0.000801841	0.00810105	0.921154	F3	Wightman
Alzheimer_Wightman	F3	F3	Alzheimer_Wightman	Inverse variance weighted	17	0.00229075	0.00805996	0.776246	F3	Wightman
Alzheimer_Wightman	F3	F3	Alzheimer_Wightman	Simple mode	17	-0.00438867	0.0137836	0.754301	F3	Wightman
Alzheimer_Wightman	F3	F3	Alzheimer_Wightman	Weighted mode	17	6.13433e-05	0.0108177	0.995546	F3	Wightman
Alzheimer_Wightman	F4	F4	Alzheimer_Wightman	MR Egger	7	0.0694803	0.0410332	0.151183	F4	Wightman
Alzheimer_Wightman	F4	F4	Alzheimer_Wightman	Weighted median	7	-0.00175897	0.0148484	0.905701	F4	Wightman
Alzheimer_Wightman	F4	F4	Alzheimer_Wightman	Inverse variance weighted	7	-0.00603161	0.0156693	0.700287	F4	Wightman
Alzheimer_Wightman	F4	F4	Alzheimer_Wightman	Simple mode	7	-0.00136052	0.0213521	0.951264	F4	Wightman
Alzheimer_Wightman	F4	F4	Alzheimer_Wightman	Weighted mode	7	-0.00626731	0.017759	0.736224	F4	Wightman
Alzheimer_Wightman	F5	F5	Alzheimer_Wightman	MR Egger	19	0.00808151	0.0549531	0.884813	F5	Wightman
Alzheimer_Wightman	F5	F5	Alzheimer_Wightman	Weighted median	19	-0.0118613	0.0108594	0.27472	F5	Wightman
Alzheimer_Wightman	F5	F5	Alzheimer_Wightman	Inverse variance weighted	19	-0.0107117	0.0147445	0.467539	F5	Wightman
Alzheimer_Wightman	F5	F5	Alzheimer_Wightman	Simple mode	19	-0.0215552	0.0166838	0.212705	F5	Wightman
Alzheimer_Wightman	F5	F5	Alzheimer_Wightman	Weighted mode	19	-0.0142087	0.013829	0.317813	F5	Wightman
Alzheimer_Wightman	F6	F6	Alzheimer_Wightman	MR Egger	19	0.0321241	0.0253548	0.222245	F6	Wightman
Alzheimer_Wightman	F6	F6	Alzheimer_Wightman	Weighted median	19	0.000194427	0.0100794	0.98461	F6	Wightman
Alzheimer_Wightman	F6	F6	Alzheimer_Wightman	Inverse variance weighted	19	-0.0125301	0.00730629	0.0863502	F6	Wightman
Alzheimer_Wightman	F6	F6	Alzheimer_Wightman	Simple mode	19	0.000738861	0.0184765	0.968542	F6	Wightman
Alzheimer_Wightman	F6	F6	Alzheimer_Wightman	Weighted mode	19	0.00655227	0.0138536	0.641924	F6	Wightman

### Sheet: SupplementaryTable5_FstatFactor
Supplementary Table 5. F statistics for Latent frailty factors (exposures)
Frailty_Factor	Mean_Fstatistic
F1	32.9956
F2	34.9005
F3	44.8635
F4	42.2142
F5	41.7775
F6	43.7197
GF	38.8162

### Sheet: SupplementaryTable6_Fstat_SNP
Supplementary Table 6. F statistics per SNP
SNP	beta.exposure	se.exposure	F_statistic	Frailty_Factor
rs147935091	0.0184537	0.00226876	66.1589	GF
rs12089815	0.00623853	0.000950629	43.0667	GF
rs1765517	0.00572517	0.000947872	36.4819	GF
rs1016466	0.00600785	0.000947855	40.1749	GF
rs1246683	0.0133839	0.00227778	34.5255	GF
rs6695381	0.00815291	0.00144001	32.0548	GF
rs1828337	0.0067849	0.00095502	50.4733	GF
rs7600784	0.00623004	0.00105029	35.1853	GF
rs72948529	-0.00678377	0.00117119	33.5496	GF
rs34967082	-0.0052641	0.000964012	29.8183	GF
rs4619804	-0.00663468	0.00113005	34.4703	GF
rs56029819	-0.00826199	0.0013823	35.7241	GF
rs116310555	-0.0101411	0.00155298	42.6423	GF
rs73132546	0.00854033	0.00153529	30.9432	GF
rs2674618	0.00567125	0.00102271	30.7508	GF
rs10513788	0.00693424	0.00126043	30.2662	GF
rs11710878	0.00657816	0.00115274	32.5645	GF
rs1383722	0.00687443	0.00114702	35.9196	GF
rs12509820	0.00567879	0.00101328	31.4091	GF
rs13146981	0.00606982	0.000946852	41.0949	GF
rs59521763	0.00545507	0.000953947	32.7004	GF
rs62336284	0.0123073	0.00186706	43.4519	GF
rs111931394	0.00615919	0.00104886	34.4836	GF
rs4502841	-0.00629636	0.000957345	43.2556	GF
rs77963602	0.00922524	0.00167395	30.3719	GF
rs9314086	0.00674518	0.00122926	30.1093	GF
rs2431108	-0.0101632	0.00104236	95.0661	GF
rs62379823	-0.00671212	0.00104977	40.8816	GF
rs4509063	0.00589015	0.000955176	38.0265	GF
rs1998307	0.00661645	0.0011378	33.8155	GF
rs4895718	0.00615082	0.00102837	35.7736	GF
rs1020006	-0.00545288	0.000959866	32.2724	GF
rs143176786	0.0127868	0.00234452	29.7451	GF
rs2888019	0.00551543	0.000999536	30.4482	GF
rs1918525	0.00645151	0.000947975	46.3158	GF
rs2725370	0.00573291	0.00104462	30.1185	GF
rs4588900	-0.00792277	0.000957733	68.4331	GF
rs35379071	0.00577965	0.00100907	32.8064	GF
rs2433051	0.00539991	0.000949543	32.3403	GF
rs10809465	0.00689886	0.00102031	45.7185	GF
rs10983775	0.00585593	0.000950274	37.9747	GF
rs1333908	-0.00612488	0.00102056	36.0182	GF
rs2270204	-0.00665336	0.0011506	33.4376	GF
rs12218281	0.00619954	0.00101526	37.2878	GF
rs11599236	0.00623811	0.00101123	38.0546	GF
rs1155099	0.00529565	0.000956203	30.6717	GF
rs4590897	0.00564323	0.00103332	29.8252	GF
rs10830256	-0.00772206	0.000959856	64.7224	GF
rs1511583	0.00718911	0.00101825	49.8469	GF
rs61943364	-0.00891846	0.00138018	41.755	GF
rs17837235	-0.0080457	0.00136437	34.7748	GF
rs1831972	-0.00525684	0.000955459	30.2709	GF
rs1748648	0.0074386	0.0013555	30.1152	GF
rs72674312	0.00623716	0.000954194	42.7269	GF
rs34883191	0.0070154	0.000957331	53.7008	GF
rs850271	0.00619278	0.00104259	35.2811	GF
rs2197868	-0.00537822	0.000959841	31.3964	GF
rs7182917	0.00607761	0.000949331	40.9855	GF
rs57539404	0.00958213	0.00157483	37.0216	GF
rs12453010	-0.0066196	0.00102284	41.8839	GF
rs17540298	0.00611029	0.000952598	41.1438	GF
rs4802779	-0.00551615	0.000958569	33.115	GF
rs3827139	-0.00687524	0.00113425	36.7415	GF
rs8137493	0.00619733	0.000955411	42.0755	GF
rs17476313	-0.0168746	0.00305803	30.4497	F1
rs10737693	0.012776	0.00226284	31.8772	F1
rs11922549	0.0149016	0.00266248	31.3251	F1
rs11710856	-0.0142848	0.00252717	31.9507	F1
rs16852439	0.0102184	0.00187221	29.7892	F1
rs12635614	0.0108956	0.00188238	33.5032	F1
rs6968380	0.01228	0.00202491	36.7777	F1
rs13264182	0.0148146	0.00230135	41.4393	F1
rs10766076	-0.0122036	0.00219072	31.0313	F1
rs7948507	-0.0126995	0.00215078	34.8643	F1
rs2273813	-0.0109708	0.00195326	31.547	F1
rs72672853	0.0106929	0.00192431	30.8776	F1
rs17139425	0.0110862	0.00188063	34.7502	F1
rs77426972	0.0133083	0.00236162	31.7558	F1
rs853866	0.00936731	0.00162378	33.2795	F2
rs806789	0.0106497	0.00161012	43.7479	F2
rs3012428	-0.00915102	0.00166587	30.1756	F2
rs215600	0.0112916	0.00168165	45.0858	F2
rs4755732	0.00954014	0.00162983	34.2629	F2
rs9569726	0.0119577	0.00212706	31.6038	F2
rs632811	0.00938502	0.00170604	30.2615	F2
rs12599074	0.00923347	0.00164187	31.6265	F2
rs13335097	-0.00916967	0.00166404	30.3653	F2
rs895330	0.0114525	0.00202412	32.0135	F2
rs2273500	-0.0146281	0.00227118	41.4836	F2
rs34306661	-0.0098876	0.00170433	33.6569	F3
rs262691	0.0102022	0.00174288	34.2651	F3
rs12405970	-0.0104477	0.00179002	34.0665	F3
rs182050989	-0.0317913	0.0050762	39.2229	F3
rs12045477	0.0104839	0.0018593	31.794	F3
rs2782652	-0.0126514	0.00169275	55.8585	F3
rs6674131	-0.0147672	0.00257218	32.9605	F3
rs12035750	-0.0149145	0.00173441	73.9456	F3
rs59960594	-0.0134358	0.00200978	44.6919	F3
rs1969684	-0.00969385	0.00171251	32.0425	F3
rs1749429	-0.0126479	0.00189352	44.6166	F3
rs79505108	0.0108033	0.00189242	32.5899	F3
rs2760061	-0.0127566	0.00168824	57.0957	F3
rs12741781	-0.0111663	0.00180086	38.4469	F3
rs6697193	-0.0138635	0.00227731	37.0596	F3
rs73139123	-0.0143727	0.0021925	42.9734	F3
rs11125853	0.0140256	0.00198909	49.7198	F3
rs6547851	0.00954549	0.00169001	31.902	F3
rs526888	-0.012458	0.00185674	45.0185	F3
rs10182056	0.0138187	0.00219039	39.8007	F3
rs7575523	0.00975585	0.00172453	32.003	F3
rs2271834	0.00981773	0.00170679	33.0872	F3
rs4577304	-0.0108503	0.0016871	41.3625	F3
rs34844676	-0.0106679	0.00171689	38.6073	F3
rs11681063	-0.0119686	0.00182959	42.7938	F3
rs34191334	0.0126195	0.00227537	30.7594	F3
rs72879250	0.0204765	0.00317674	41.5479	F3
rs11694601	-0.0125431	0.00172446	52.9057	F3
rs34246307	-0.0115871	0.00181853	40.5983	F3
rs2159818	0.0114003	0.00181823	39.3127	F3
rs11692619	0.0100625	0.00176269	32.5883	F3
rs4675682	-0.00983502	0.00169119	33.8193	F3
rs4672882	-0.0103242	0.00171866	36.0853	F3
rs437330	-0.0110387	0.00168773	42.7786	F3
rs2943653	-0.0123064	0.00179803	46.8459	F3
rs3804972	-0.00933673	0.00168585	30.6726	F3
rs9837162	-0.0108358	0.00173626	38.9484	F3
rs35593046	0.0133464	0.00190314	49.1802	F3
rs7340705	-0.0114624	0.00180472	40.3398	F3
rs4455300	0.0111368	0.00170631	42.5992	F3
rs1948696	0.0120882	0.00174113	48.2018	F3
rs72977381	0.0152311	0.00273758	30.955	F3
rs6766859	0.0109276	0.00174626	39.1587	F3
rs9844972	-0.0235172	0.00328373	51.2905	F3
rs1492027	-0.0119898	0.00202323	35.1181	F3
rs35315125	-0.0340656	0.00562087	36.7304	F3
rs6797709	-0.00962108	0.00168851	32.4668	F3
rs2643089	0.0101227	0.00176582	32.8626	F3
rs12513324	-0.0156849	0.00231767	45.7995	F3
rs59761494	0.0114481	0.00177127	41.7729	F3
rs2291433	0.0133237	0.00169121	62.0662	F3
rs6857805	0.0139375	0.00249545	31.194	F3
rs17011002	-0.0136557	0.0024243	31.7288	F3
rs1347345	0.0101883	0.00173384	34.5293	F3
rs13112725	-0.0188409	0.00197418	91.0817	F3
rs6831174	0.0174071	0.00210655	68.2821	F3
rs56153161	-0.0127465	0.00217788	34.2542	F3
rs9330353	-0.0108324	0.00170959	40.148	F3
rs4690774	0.0133507	0.00168643	62.6715	F3
rs2341599	0.0127357	0.00178055	51.1612	F3
rs3796581	0.0193645	0.00217611	79.1869	F3
rs4691379	0.0102096	0.00181455	31.6576	F3
rs2242652	-0.0128536	0.00213409	36.2765	F3
rs10054208	-0.0100555	0.00175889	32.6838	F3
rs3936511	-0.013143	0.00214283	37.6197	F3
rs1848510	-0.010674	0.0017537	37.046	F3
rs55940342	0.0175625	0.0021953	64.0006	F3
rs3814424	-0.0146589	0.00232178	39.862	F3
rs4705710	0.010852	0.00168669	41.3954	F3
rs74661587	-0.0176452	0.00249078	50.1861	F3
rs12522841	-0.00977216	0.00168892	33.4783	F3
rs2962383	-0.0144772	0.0018347	62.2646	F3
rs7701003	0.0165471	0.00174855	89.5543	F3
rs36071027	0.0147375	0.001757	70.3558	F3
rs61570488	-0.00956994	0.00169071	32.0392	F3
rs4712656	-0.0108554	0.00169522	41.005	F3
rs72844220	0.031305	0.00394632	62.9277	F3
rs3734254	0.0127765	0.00208346	37.6056	F3
rs2815116	0.0107711	0.00184346	34.139	F3
rs9394951	0.0166603	0.00170122	95.9058	F3
rs1114347	-0.00975583	0.00168673	33.4533	F3
rs1338549	-0.0121887	0.00169031	51.9973	F3
rs9386780	0.0092135	0.00168653	29.8444	F3
rs80196932	0.0128314	0.00233015	30.3233	F3
rs9321528	-0.0109752	0.00179149	37.5311	F3
rs9373363	0.012106	0.00193833	39.0068	F3
rs588273	-0.0115723	0.00172109	45.2094	F3
rs79663716	0.0211769	0.00339169	38.9846	F3
rs7780273	-0.0121572	0.00177744	46.7819	F3
rs4507656	-0.0116166	0.00183261	40.1803	F3
rs896312	0.00997141	0.00178679	31.1435	F3
rs343039	0.0111478	0.0019909	31.3528	F3
rs10256186	-0.0119771	0.0019272	38.6232	F3
rs35275911	-0.0137474	0.00213478	41.4701	F3
rs11760498	-0.0197232	0.00222478	78.592	F3
rs56179563	0.0144045	0.00173163	69.197	F3
rs782520	0.0100567	0.00168828	35.4829	F3
rs7459106	0.0153723	0.00213959	51.6201	F3
rs7015858	-0.0106484	0.00184923	33.1577	F3
rs141416541	0.026313	0.00467919	31.6226	F3
rs951914	-0.0173279	0.00186491	86.3329	F3
rs327236	-0.011724	0.00196296	35.6724	F3
rs4873492	-0.0158692	0.00224542	49.9477	F3
rs7820055	-0.0107692	0.00170103	40.0816	F3
rs28696138	0.0138871	0.00194429	51.0149	F3
rs11774829	0.01799	0.00279508	41.4258	F3
rs7844482	0.0120882	0.00178813	45.7007	F3
rs4507813	-0.0113139	0.00170687	43.9366	F3
rs12216886	0.0127023	0.00215491	34.746	F3
rs1343706	-0.0101019	0.00171748	34.5956	F3
rs17487601	0.0115043	0.0017603	42.7121	F3
rs7034917	-0.0113589	0.0020321	31.2451	F3
rs7872348	0.0132514	0.00241376	30.1393	F3
rs11145807	0.0108928	0.00171982	40.1156	F3
rs7477335	0.0121757	0.00168664	52.1127	F3
rs11594736	-0.0108443	0.00169229	41.0631	F3
rs11001051	0.0108725	0.00187765	33.5293	F3
rs112184198	0.0230265	0.00275933	69.638	F3
rs6584606	-0.0447385	0.00686722	42.4425	F3
rs4752518	-0.0124403	0.00212201	34.3692	F3
rs4752695	-0.0168167	0.00260747	41.5951	F3
rs80226362	-0.0135056	0.00218067	38.3574	F3
rs900144	-0.0167234	0.00170189	96.5574	F3
rs17309741	0.0109892	0.0017938	37.5303	F3
rs7942037	0.00986586	0.00175796	31.4959	F3
rs1320168	-0.011479	0.00168937	46.1702	F3
rs11228212	0.0143449	0.00254763	31.7046	F3
rs10896796	0.0147844	0.00197459	56.0602	F3
rs7115331	-0.0102773	0.00186237	30.4524	F3
rs7104528	-0.00977778	0.00176683	30.626	F3
rs4936678	-0.011285	0.00193162	34.1322	F3
rs2186709	-0.0119135	0.00173245	47.2881	F3
rs1241657	0.0198611	0.00294934	45.3478	F3
rs693120	0.0108422	0.00180866	35.9355	F3
rs3819530	-0.00962291	0.00173693	30.6938	F3
rs7963397	-0.00984997	0.00172825	32.4829	F3
rs56389811	0.0158456	0.00197619	64.2925	F3
rs117913411	-0.0287094	0.00465935	37.9664	F3
rs17123362	-0.023203	0.00352046	43.4401	F3
rs800647	-0.0160071	0.00245977	42.3484	F3
rs3741983	0.0208993	0.00219654	90.5282	F3
rs1955368	-0.0144127	0.0024439	34.7793	F3
rs150009929	-0.0103235	0.00175343	34.6641	F3
rs682709	-0.0127484	0.00179065	50.686	F3
rs9594294	-0.0106639	0.00168738	39.94	F3
rs1239948	-0.0117063	0.00172965	45.806	F3
rs751749	-0.0110505	0.00197754	31.226	F3
rs1950491	0.0197693	0.00350243	31.8596	F3
rs57786342	-0.0150244	0.00209716	51.3253	F3
rs4902945	-0.0101043	0.00176953	32.6058	F3
rs76891117	-0.0163793	0.00278446	34.6026	F3
rs1381286	-0.0123552	0.00207558	35.4339	F3
rs113044050	0.0170012	0.00242077	49.3234	F3
rs12902197	-0.0143922	0.00216244	44.2961	F3
rs1440371	-0.012092	0.00186507	42.0341	F3
rs116909641	0.0276048	0.00390606	49.9449	F3
rs873122	-0.0120147	0.00187215	41.1853	F3
rs11853847	-0.0106901	0.00171949	38.651	F3
rs45593734	0.0130969	0.00226091	33.5559	F3
rs2379830	0.0106709	0.00190529	31.3676	F3
rs67693285	-0.0100641	0.00168872	35.5167	F3
rs61493221	-0.0120496	0.00185384	42.2473	F3
rs4785216	0.0147267	0.00199664	54.4019	F3
rs11642015	-0.0145988	0.00171845	72.1708	F3
rs35300112	0.0113249	0.0019471	33.8289	F3
rs4788566	-0.0118365	0.00190063	38.7843	F3
rs10431974	-0.0116896	0.00171596	46.4075	F3
rs12929303	-0.0118557	0.00169009	49.2076	F3
rs36019144	-0.0137208	0.00217936	39.6372	F3
rs2301597	0.0166918	0.00170534	95.8043	F3
rs2288276	-0.0207143	0.0027743	55.7486	F3
rs9889262	-0.0161328	0.00175457	84.5436	F3
rs2240736	-0.0130184	0.00191526	46.2018	F3
rs1867624	-0.0133562	0.00173481	59.2736	F3
rs1436138	0.0159198	0.00175921	81.8925	F3
rs9302885	0.0106594	0.00169471	39.5615	F3
rs8067402	0.0121765	0.00176013	47.858	F3
rs66563455	0.0152597	0.00219671	48.2553	F3
rs4482366	-0.00952763	0.00168917	31.8144	F3
rs4939640	0.0119197	0.00183882	42.0196	F3
rs4807152	0.0120697	0.00209193	33.2886	F3
rs2613765	0.0121632	0.00168817	51.9119	F3
rs138396934	0.0342721	0.00470351	53.0929	F3
rs7246865	-0.0148998	0.00192803	59.7223	F3
rs62104477	-0.0129878	0.00179538	52.3314	F3
rs11666853	0.0115457	0.00171919	45.1017	F3
rs516316	-0.0125714	0.00168658	55.5592	F3
rs11879263	0.0130884	0.00233311	31.4704	F3
rs6054200	-0.0123467	0.00171004	52.1302	F3
rs6039211	0.0185875	0.0017562	112.02	F3
rs35879609	-0.0239777	0.00384945	38.799	F3
rs2626537	-0.0120816	0.00199934	36.5153	F3
rs11086417	-0.0121752	0.00206189	34.8675	F3
rs6011033	-0.0156316	0.00199228	61.5615	F3
rs13039439	-0.0164032	0.0019473	70.9562	F3
rs1882961	-0.0115051	0.00183003	39.5247	F3
rs8131909	-0.0180886	0.00252476	51.3299	F3
rs79094191	-0.0279178	0.00441747	39.9407	F3
rs137923903	0.0495976	0.00737016	45.2863	F3
rs71313931	-0.0105656	0.00186779	31.9985	F3
rs10212058	0.0137726	0.0021284	41.8722	F3
rs9619950	-0.0215734	0.00369616	34.0671	F3
rs12144626	0.0136215	0.00232213	34.4094	F4
rs12039166	0.0157827	0.00287281	30.182	F4
rs991191	0.0156217	0.00234658	44.319	F4
rs10890130	-0.0128954	0.00233716	30.4435	F4
rs3828120	-0.0159203	0.00244337	42.4547	F4
rs2181375	-0.0189177	0.00233746	65.5015	F4
rs7519614	0.0131334	0.00229275	32.8126	F4
rs12035149	-0.0162384	0.00280168	33.5929	F4
rs28797622	0.0153714	0.00248284	38.3293	F4
rs12726237	0.0147987	0.00233823	40.0565	F4
rs4844809	-0.0221152	0.00339176	42.5139	F4
rs111482467	-0.0145616	0.00230486	39.9144	F4
rs6548006	-0.0128086	0.00229223	31.2241	F4
rs4671328	0.0223762	0.00230435	94.292	F4
rs7575523	0.0195285	0.00234515	69.3423	F4
rs72821133	-0.0205796	0.00296183	48.2786	F4
rs778094	0.0150032	0.00231817	41.8869	F4
rs11692209	-0.0142883	0.00242779	34.6368	F4
rs2368178	-0.0157602	0.00248964	40.0731	F4
rs1470050	-0.0148046	0.00247511	35.7771	F4
rs4482463	0.0381522	0.00432729	77.7333	F4
rs7568059	0.0150215	0.00264184	32.3305	F4
rs4399718	-0.0155836	0.00242208	41.3957	F4
rs17324331	-0.0200591	0.00244572	67.2684	F4
rs12631108	0.0175508	0.00300923	34.0159	F4
rs7612882	-0.0140713	0.00230237	37.3524	F4
rs9811585	0.0150941	0.002365	40.7335	F4
rs6769617	0.014956	0.00242797	37.9443	F4
rs3772882	-0.0140394	0.00237155	35.0456	F4
rs1454687	0.020754	0.00229236	81.9663	F4
rs55689442	-0.0126256	0.00229292	30.3197	F4
rs2124499	0.0156844	0.00237753	43.5194	F4
rs2293251	0.0178431	0.00315374	32.0102	F4
rs936032	-0.0143376	0.00259497	30.5273	F4
rs9879452	-0.0153841	0.00237054	42.1162	F4
rs73213484	0.022731	0.00330492	47.306	F4
rs17827760	0.0138838	0.00236192	34.5531	F4
rs62301135	0.0143939	0.00260484	30.5347	F4
rs34656389	-0.0129828	0.0023796	29.7664	F4
rs7377083	-0.017938	0.00231498	60.0418	F4
rs1296328	0.020722	0.0023082	80.5965	F4
rs496072	-0.0155523	0.00232844	44.6128	F4
rs7683836	0.0137518	0.00230688	35.5361	F4
rs56095714	-0.031787	0.0048652	42.6872	F4
rs7736910	-0.013753	0.00229584	35.8849	F4
rs11747190	-0.0204245	0.003634	31.589	F4
rs59399491	0.0209737	0.00287813	53.1039	F4
rs11742930	-0.0143806	0.00231241	38.6744	F4
rs40071	0.0198583	0.00298701	44.1988	F4
rs13182155	0.0133531	0.00235722	32.0895	F4
rs9378684	-0.021107	0.00286746	54.1823	F4
rs208475	-0.0160567	0.00294277	29.7716	F4
rs854917	0.0173381	0.00261034	44.1175	F4
rs9478496	-0.0177707	0.00309686	32.9282	F4
rs11769798	-0.0181965	0.00284833	40.8124	F4
rs799449	-0.0140671	0.00230892	37.1189	F4
rs62477684	0.0177844	0.00232065	58.7298	F4
rs73371569	-0.0300235	0.00470965	40.6391	F4
rs1544459	-0.0143254	0.00230127	38.7506	F4
rs3807652	0.0163393	0.00262803	38.6553	F4
rs7780773	-0.0188962	0.00242173	60.8829	F4
rs1528091	0.0158244	0.00266298	35.312	F4
rs73225274	-0.0188188	0.00338272	30.9495	F4
rs1542514	0.0173952	0.00232734	55.8647	F4
rs7832695	-0.0190517	0.00285575	44.507	F4
rs57263785	0.0170496	0.00266517	40.924	F4
rs10958846	-0.0146047	0.00260282	31.4845	F4
rs17770336	-0.0241353	0.00245163	96.9156	F4
rs16916303	0.0195226	0.00353159	30.5585	F4
rs7034554	0.0129368	0.00237206	29.7443	F4
rs10867282	-0.0132914	0.00237887	31.2175	F4
rs3949781	-0.0136126	0.00229968	35.0385	F4
rs10118398	-0.0161646	0.00247584	42.6272	F4
rs1147326	0.0149566	0.00229332	42.534	F4
rs7085659	-0.0160861	0.00247499	42.2428	F4
rs10824163	-0.0205986	0.00348831	34.8696	F4
rs2439823	-0.0186102	0.00230328	65.2842	F4
rs36090025	0.0159806	0.00250267	40.7737	F4
rs74749286	-0.0204617	0.00370056	30.5736	F4
rs12291333	-0.0194447	0.00335112	33.6684	F4
rs11606544	0.0175306	0.00302612	33.5601	F4
rs393308	-0.0184882	0.00312858	34.9216	F4
rs3802851	0.0168611	0.00263896	40.823	F4
rs1916039	-0.0145108	0.00264787	30.0322	F4
rs7944782	-0.0136791	0.00229307	35.5859	F4
rs2156675	-0.018686	0.00272498	47.0222	F4
rs11600468	0.017181	0.00299706	32.8631	F4
rs10774018	-0.0174108	0.00277492	39.3673	F4
rs1799507	-0.0208845	0.0032707	40.7725	F4
rs10505801	0.0140693	0.00248578	32.0347	F4
rs10770294	0.0151795	0.00269362	31.7573	F4
rs4758869	-0.0127674	0.00232778	30.0828	F4
rs9581865	0.0159515	0.0026298	36.7925	F4
rs1998607	-0.0149172	0.00236752	39.6997	F4
rs72665129	0.0193557	0.00313068	38.2244	F4
rs35413307	-0.013401	0.00234129	32.7616	F4
rs2239647	0.0156534	0.00230835	45.9849	F4
rs1188205	-0.0147142	0.00230607	40.7129	F4
rs10873302	-0.0138682	0.00251903	30.3091	F4
rs12593388	-0.0127616	0.00229309	30.9718	F4
rs7161874	-0.0173653	0.00259739	44.6982	F4
rs28457680	-0.0182686	0.00334401	29.8451	F4
rs17270181	0.0188468	0.00334922	31.6656	F4
rs27741	-0.0289798	0.00232393	155.505	F4
rs4889649	0.0148751	0.00240887	38.1321	F4
rs2319849	0.0186278	0.00330073	31.8496	F4
rs10792	-0.0175161	0.00250689	48.8208	F4
rs202140	0.013468	0.00229378	34.4748	F4
rs16960778	-0.0129722	0.0022942	31.9718	F4
rs8096564	-0.0159588	0.0025062	40.548	F4
rs10871590	0.0166129	0.00246906	45.2718	F4
rs1578408	-0.0161423	0.00257822	39.2006	F4
rs67555242	-0.0185646	0.00243105	58.3155	F4
rs66806308	0.0176641	0.00280427	39.6776	F4
rs2833353	0.0225795	0.00384392	34.5049	F4
rs228077	0.0155588	0.00236018	43.4572	F4
rs11704728	-0.0184112	0.00288678	40.6759	F4
rs5997200	0.0130971	0.00232468	31.741	F4
rs2272855	-0.0129404	0.00229917	31.6775	F4
rs10798881	0.0154274	0.0025501	36.5989	F5
rs10443250	0.0136841	0.00246582	30.7971	F5
rs12128707	0.0291704	0.00281046	107.729	F5
rs10874938	-0.0149699	0.00246758	36.8041	F5
rs147633738	-0.029386	0.00496589	35.0178	F5
rs13035097	-0.01525	0.00260514	34.2669	F5
rs11125718	0.0137782	0.00247932	30.8828	F5
rs778138	0.0151815	0.00258072	34.6059	F5
rs875	0.0163263	0.00266692	37.4762	F5
rs13411066	-0.0142943	0.00247259	33.4214	F5
rs11123820	0.0141404	0.00252066	31.4699	F5
rs78358737	0.033931	0.00597412	32.2585	F5
rs67450615	-0.0167037	0.00302201	30.5517	F5
rs3754970	-0.0156874	0.00246673	40.4444	F5
rs9973400	-0.0150326	0.00246772	37.1089	F5
rs60890112	0.0138709	0.00253606	29.9152	F5
rs6550835	-0.0182442	0.00262924	48.1494	F5
rs6802890	-0.0223327	0.00246973	81.7681	F5
rs1529675	0.0157404	0.00250029	39.6327	F5
rs58854324	-0.0224597	0.0034105	43.3683	F5
rs1440921	-0.0162785	0.0027087	36.1166	F5
rs55838312	-0.0265923	0.00252279	111.11	F5
rs4132385	-0.0152356	0.00246216	38.2902	F5
rs6882046	0.0182079	0.00280339	42.1844	F5
rs4623182	-0.0216457	0.00367467	34.6981	F5
rs982102	-0.0218375	0.00366558	35.491	F5
rs6869910	-0.0139234	0.0024832	31.4389	F5
rs3130063	0.0252558	0.00357128	50.0123	F5
rs12202969	0.0205977	0.00246547	69.7968	F5
rs6911407	-0.015907	0.00254781	38.9799	F5
rs73047417	0.0145768	0.00259764	31.4895	F5
rs7792964	-0.0207625	0.0028034	54.8516	F5
rs57772941	0.0454261	0.00758192	35.8965	F5
rs12550717	-0.0143372	0.00254178	31.8168	F5
rs2198140	0.0150633	0.00246797	37.2527	F5
rs6471325	0.0149979	0.00256705	34.1345	F5
rs35543644	0.0188055	0.00324407	33.6039	F5
rs7868984	0.0170932	0.00250309	46.6327	F5
rs28504650	0.0154501	0.00257814	35.9128	F5
rs10822155	0.0196114	0.00250255	61.4122	F5
rs1890966	0.0163505	0.00261657	39.0475	F5
rs3802681	0.0160219	0.00254578	39.6081	F5
rs67472071	-0.0177499	0.00263444	45.3958	F5
rs113890529	-0.0224882	0.00400578	31.5164	F5
rs617999	0.0157165	0.00253533	38.4276	F5
rs7963801	-0.0150123	0.00249064	36.3306	F5
rs1326120	0.019608	0.00283796	47.7367	F5
rs9537889	0.0139087	0.00247029	31.7012	F5
rs9515852	0.0147722	0.00246906	35.7955	F5
rs3803241	0.0161595	0.00267725	36.4315	F5
rs1245192	-0.0189141	0.00285371	43.929	F5
rs67268304	-0.0142134	0.00250385	32.2243	F5
rs10148349	-0.0168138	0.00293445	32.8304	F5
rs10129426	0.0147688	0.00247944	35.4801	F5
rs34063670	0.0137349	0.0024719	30.8739	F5
rs3785238	-0.0162269	0.00256176	40.1231	F5
rs11863729	-0.0146561	0.00254141	33.2573	F5
rs2726036	-0.0191089	0.00251741	57.6186	F5
rs11540358	0.0221471	0.00266343	69.1433	F5
rs4925114	0.0179116	0.00259216	47.7467	F5
rs8067974	-0.0159381	0.00263623	36.5515	F5
rs11868541	0.0170632	0.00283175	36.309	F5
rs56355243	0.0156231	0.00256924	36.9766	F5
rs2920587	-0.0153507	0.00279397	30.1867	F5
rs12981554	-0.0157856	0.00247275	40.753	F5
rs12185519	-0.0180151	0.00304148	35.0836	F5
rs12981122	0.0168754	0.0024756	46.4673	F5
rs67361341	-0.0174038	0.00251673	47.8207	F5
rs6510503	0.0143622	0.00247219	33.7504	F5
rs6125540	-0.0189615	0.00248964	58.0062	F5
rs4384889	0.0171881	0.00289585	35.2291	F5
rs5750830	0.0184939	0.00284559	42.2387	F5
rs12091740	0.0134777	0.00223821	36.2604	F6
rs1230666	0.0224958	0.00307088	53.6635	F6
rs62107261	0.0329115	0.00511736	41.3623	F6
rs7633694	-0.0138986	0.00242819	32.7628	F6
rs16903285	-0.0210945	0.00345069	37.3702	F6
rs1075873	0.016133	0.00249198	41.9123	F6
rs6942072	-0.0138013	0.00252787	29.8078	F6
rs4713555	0.02445	0.00247741	97.401	F6
rs1871664	-0.0165575	0.00235504	49.4303	F6
rs1333045	-0.0131552	0.00232627	31.9797	F6
rs61875119	-0.0185275	0.0027816	44.3653	F6
rs683250	0.0130476	0.00227975	32.7555	F6
rs7137828	0.0140307	0.00222443	39.7853	F6
rs11642015	-0.0178641	0.00235068	57.7531	F6
rs476828	-0.0176191	0.00271131	42.2289	F6
rs35387498	0.0158002	0.00285274	30.6764	F6

### Sheet: Supplementary Table7_MVMRFstat
Supplementary Table 7. Multivariable Mendelian randomisation (MVMR) F stat results (exposure per model)
Frailty factor	APOE	model	outcome	Reported	exposure1 (frailty exposure)	exposure2 (EA exposure)	exposure3 (Household income exposure)	exposure4 (Longevity exposure)
GF	APOEout	MVMR (EA+Income)	Kunkle	F-statistic	3.90672	34.0589	3.20417
GF	APOEout	MVMR (EA+Income)	Wightman	F-statistic	3.90672	34.0589	3.20417
GF	APOEout	MVMR (EA+Income+Longevity)	Kunkle	F-statistic	3.77384	33.5816	3.07898	2.75337
GF	APOEout	MVMR (EA+Income+Longevity)	Wightman	F-statistic	3.77384	33.5816	3.07898	2.75337
F1	APOEout	MVMR (EA+Income)	Kunkle	F-statistic	2.75799	31.9083	8.42634
F1	APOEout	MVMR (EA+Income)	Wightman	F-statistic	2.74998	34.5615	8.47726
F1	APOEout	MVMR (EA+Income+Longevity)	Kunkle	F-statistic	2.66939	28.6142	8.03827	3.86254
F1	APOEout	MVMR (EA+Income+Longevity)	Wightman	F-statistic	2.65657	31.0106	8.06842	3.86556
F2	APOEout	MVMR (EA+Income)	Kunkle	F-statistic	2.54199	36.7172	6.56293
F2	APOEout	MVMR (EA+Income)	Wightman	F-statistic	2.55068	37.5113	6.59702
F2	APOEout	MVMR (EA+Income+Longevity)	Kunkle	F-statistic	2.54058	31.0493	6.2784	3.3874
F2	APOEout	MVMR (EA+Income+Longevity)	Wightman	F-statistic	2.54813	32.4035	6.31356	3.3902
F3	APOEout	MVMR (EA+Income)	Kunkle	F-statistic	20.0049	31.1754	6.62765
F3	APOEout	MVMR (EA+Income)	Wightman	F-statistic	20.2579	31.1628	6.63038
F3	APOEout	MVMR (EA+Income+Longevity)	Kunkle	F-statistic	16.0199	27.654	6.47185	3.91489
F3	APOEout	MVMR (EA+Income+Longevity)	Wightman	F-statistic	16.2671	29.971	6.43815	3.89902
F4	APOEout	MVMR (EA+Income)	Kunkle	F-statistic	19.1541	28.3862	5.61491
F4	APOEout	MVMR (EA+Income)	Wightman	F-statistic	19.1541	28.3862	5.61491
F4	APOEout	MVMR (EA+Income+Longevity)	Kunkle	F-statistic	16.486	27.4486	5.53313	2.70877
F4	APOEout	MVMR (EA+Income+Longevity)	Wightman	F-statistic	16.486	27.4486	5.53313	2.70877
F5	APOEout	MVMR (EA+Income)	Kunkle	F-statistic	3.59206	42.8977	3.49514
F5	APOEout	MVMR (EA+Income)	Wightman	F-statistic	3.599	41.6557	3.47708
F5	APOEout	MVMR (EA+Income+Longevity)	Kunkle	F-statistic	3.52748	39.7141	3.38047	3.70696
F5	APOEout	MVMR (EA+Income+Longevity)	Wightman	F-statistic	3.52464	39.6042	3.35274	3.70085
F6	APOEout	MVMR (EA+Income)	Kunkle	F-statistic	3.67814	44.307	8.83918
F6	APOEout	MVMR (EA+Income)	Wightman	F-statistic	3.69358	44.6083	8.87207
F6	APOEout	MVMR (EA+Income+Longevity)	Kunkle	F-statistic	3.7664	40.8545	8.42379	4.18943
F6	APOEout	MVMR (EA+Income+Longevity)	Wightman	F-statistic	3.78232	41.7985	8.46615	4.19848

### Sheet: Supplementary_Table8_MRPRESSO
Supplementary Table 8. MR-PRESSO results for genetically proxied frailty factors (BF, F1–F6) on Alzheimer's disease outcomes (Kunkle, Weightman)
factor	outcome	APOE	b_corr	se_corr	p_corr	OR_corr	OR_lower_corr	OR_upper_corr
GF	Wightman	APOEin	-0.0336534	0.214654	0.875936	0.966907	0.634845	1.47266
GF	Wightman	APOEout	-0.0336534	0.214654	0.875936	0.966907	0.634845	1.47266
F3	Wightman	APOEin	0.0429579	0.0723313	0.553254	1.04389	0.905914	1.20289
F3	Wightman	APOEout	0.0553429	0.0711637	0.437688	1.0569	0.919304	1.2151
F5	Kunkle	APOEin	0.196418	0.145658	0.18191	1.21704	0.91478	1.61916
F5	Kunkle	APOEout	0.158898	0.141474	0.265319	1.17222	0.888349	1.5468
F5	Wightman	APOEin	0.15657	0.0913435	0.0910038	1.16949	0.977787	1.39878
F5	Wightman	APOEout	0.209642	0.0929924	0.027349	1.23324	1.02775	1.4798

### Sheet: SupplementaryTable9_LOO_results
Supplementary Table 9. Leave-one-out (LOO) sensitivity analyses of genetically proxied frailty factors (GF, F1:F6) on Alzheimer's disease outcomes (Kunkle, Wightman). Each row reports the causal estimate obtained after excluding one SNP at a time from the genetic instrument.
factor	APOE	exposure	outcome	id.exposure	id.outcome	samplesize	SNP	b	se	p
F1	APOEin	F1	Kunkle	F1_APOEin	Kunkle		rs10737693	0.329381	0.532351	0.536095
F1	APOEin	F1	Kunkle	F1_APOEin	Kunkle		rs11710856	0.748145	0.424141	0.077748
F1	APOEin	F1	Kunkle	F1_APOEin	Kunkle		rs11922549	0.377577	0.540004	0.484419
F1	APOEin	F1	Kunkle	F1_APOEin	Kunkle		rs12635614	0.314065	0.529462	0.553062
F1	APOEin	F1	Kunkle	F1_APOEin	Kunkle		rs16852439	0.472452	0.540362	0.381942
F1	APOEin	F1	Kunkle	F1_APOEin	Kunkle		rs17476313	0.454095	0.540555	0.400879
F1	APOEin	F1	Kunkle	F1_APOEin	Kunkle		rs2273813	0.160167	0.454678	0.72464
F1	APOEin	F1	Kunkle	F1_APOEin	Kunkle		rs6968380	0.481425	0.546175	0.378075
F1	APOEin	F1	Kunkle	F1_APOEin	Kunkle		rs72672853	0.549545	0.527343	0.297365
F1	APOEin	F1	Kunkle	F1_APOEin	Kunkle		rs77426972	0.280305	0.517859	0.588317
F1	APOEin	F1	Kunkle	F1_APOEin	Kunkle		rs7948507	0.586237	0.524428	0.263627
F1	APOEin	F1	Kunkle	F1_APOEin	Kunkle		All	0.432054	0.492507	0.380348
F1	APOEout	F1	Kunkle	F1_APOEout	Kunkle		rs10737693	0.329381	0.532351	0.536095
F1	APOEout	F1	Kunkle	F1_APOEout	Kunkle		rs11710856	0.748145	0.424141	0.077748
F1	APOEout	F1	Kunkle	F1_APOEout	Kunkle		rs11922549	0.377577	0.540004	0.484419
F1	APOEout	F1	Kunkle	F1_APOEout	Kunkle		rs12635614	0.314065	0.529462	0.553062
F1	APOEout	F1	Kunkle	F1_APOEout	Kunkle		rs16852439	0.472452	0.540362	0.381942
F1	APOEout	F1	Kunkle	F1_APOEout	Kunkle		rs17476313	0.454095	0.540555	0.400879
F1	APOEout	F1	Kunkle	F1_APOEout	Kunkle		rs2273813	0.160167	0.454678	0.72464
F1	APOEout	F1	Kunkle	F1_APOEout	Kunkle		rs6968380	0.481425	0.546175	0.378075
F1	APOEout	F1	Kunkle	F1_APOEout	Kunkle		rs72672853	0.549545	0.527343	0.297365
F1	APOEout	F1	Kunkle	F1_APOEout	Kunkle		rs77426972	0.280305	0.517859	0.588317
F1	APOEout	F1	Kunkle	F1_APOEout	Kunkle		rs7948507	0.586237	0.524428	0.263627
F1	APOEout	F1	Kunkle	F1_APOEout	Kunkle		All	0.432054	0.492507	0.380348
F1	APOEin	F1	Wightman	F1_APOEin	Wightman		rs10737693	0.554973	0.310818	0.074176
F1	APOEin	F1	Wightman	F1_APOEin	Wightman		rs11710856	0.529816	0.309248	0.086668
F1	APOEin	F1	Wightman	F1_APOEin	Wightman		rs11922549	0.470989	0.299394	0.115687
F1	APOEin	F1	Wightman	F1_APOEin	Wightman		rs12635614	0.428634	0.290106	0.13954
F1	APOEin	F1	Wightman	F1_APOEin	Wightman		rs16852439	0.481443	0.300333	0.108928
F1	APOEin	F1	Wightman	F1_APOEin	Wightman		rs17476313	0.608721	0.300867	0.0430503
F1	APOEin	F1	Wightman	F1_APOEin	Wightman		rs2273813	0.476121	0.30135	0.114116
F1	APOEin	F1	Wightman	F1_APOEin	Wightman		rs6968380	0.683732	0.293009	0.0196228
F1	APOEin	F1	Wightman	F1_APOEin	Wightman		rs72672853	0.662664	0.289036	0.0218672
F1	APOEin	F1	Wightman	F1_APOEin	Wightman		rs77426972	0.444026	0.289906	0.125616
F1	APOEin	F1	Wightman	F1_APOEin	Wightman		rs7948507	0.663554	0.291317	0.0227402
F1	APOEin	F1	Wightman	F1_APOEin	Wightman		All	0.545599	0.281003	0.0521839
F1	APOEout	F1	Wightman	F1_APOEout	Wightman		rs10737693	0.554973	0.310818	0.074176
F1	APOEout	F1	Wightman	F1_APOEout	Wightman		rs11710856	0.529816	0.309248	0.086668
F1	APOEout	F1	Wightman	F1_APOEout	Wightman		rs11922549	0.470989	0.299394	0.115687
F1	APOEout	F1	Wightman	F1_APOEout	Wightman		rs12635614	0.428634	0.290106	0.13954
F1	APOEout	F1	Wightman	F1_APOEout	Wightman		rs16852439	0.481443	0.300333	0.108928
F1	APOEout	F1	Wightman	F1_APOEout	Wightman		rs17476313	0.608721	0.300867	0.0430503
F1	APOEout	F1	Wightman	F1_APOEout	Wightman		rs2273813	0.476121	0.30135	0.114116
F1	APOEout	F1	Wightman	F1_APOEout	Wightman		rs6968380	0.683732	0.293009	0.0196228
F1	APOEout	F1	Wightman	F1_APOEout	Wightman		rs72672853	0.662664	0.289036	0.0218672
F1	APOEout	F1	Wightman	F1_APOEout	Wightman		rs77426972	0.444026	0.289906	0.125616
F1	APOEout	F1	Wightman	F1_APOEout	Wightman		rs7948507	0.663554	0.291317	0.0227402
F1	APOEout	F1	Wightman	F1_APOEout	Wightman		All	0.545599	0.281003	0.0521839
F2	APOEin	F2	Kunkle	F2_APOEin	Kunkle		rs12599074	1.91686	0.591551	0.00119365
F2	APOEin	F2	Kunkle	F2_APOEin	Kunkle		rs13335097	2.00113	0.575541	0.000507142
F2	APOEin	F2	Kunkle	F2_APOEin	Kunkle		rs215600	1.77773	0.601142	0.00310394
F2	APOEin	F2	Kunkle	F2_APOEin	Kunkle		rs2273500	2.2765	0.540167	2.50401e-05
F2	APOEin	F2	Kunkle	F2_APOEin	Kunkle		rs3012428	1.93503	0.586967	0.000978425
F2	APOEin	F2	Kunkle	F2_APOEin	Kunkle		rs4755732	1.81784	0.591712	0.00212508
F2	APOEin	F2	Kunkle	F2_APOEin	Kunkle		rs632811	1.58994	0.538271	0.00313891
F2	APOEin	F2	Kunkle	F2_APOEin	Kunkle		rs806789	1.80739	0.60188	0.00267409
F2	APOEin	F2	Kunkle	F2_APOEin	Kunkle		rs9569726	1.85501	0.591671	0.00171731
F2	APOEin	F2	Kunkle	F2_APOEin	Kunkle		All	1.88745	0.525699	0.000330213
F2	APOEout	F2	Kunkle	F2_APOEout	Kunkle		rs12599074	1.91686	0.591551	0.00119365
F2	APOEout	F2	Kunkle	F2_APOEout	Kunkle		rs13335097	2.00113	0.575541	0.000507142
F2	APOEout	F2	Kunkle	F2_APOEout	Kunkle		rs215600	1.77773	0.601142	0.00310394
F2	APOEout	F2	Kunkle	F2_APOEout	Kunkle		rs2273500	2.2765	0.540167	2.50401e-05
F2	APOEout	F2	Kunkle	F2_APOEout	Kunkle		rs3012428	1.93503	0.586967	0.000978425
F2	APOEout	F2	Kunkle	F2_APOEout	Kunkle		rs4755732	1.81784	0.591712	0.00212508
F2	APOEout	F2	Kunkle	F2_APOEout	Kunkle		rs632811	1.58994	0.538271	0.00313891
F2	APOEout	F2	Kunkle	F2_APOEout	Kunkle		rs806789	1.80739	0.60188	0.00267409
F2	APOEout	F2	Kunkle	F2_APOEout	Kunkle		rs9569726	1.85501	0.591671	0.00171731
F2	APOEout	F2	Kunkle	F2_APOEout	Kunkle		All	1.88745	0.525699	0.000330213
F2	APOEin	F2	Wightman	F2_APOEin	Wightman		rs12599074	1.19355	0.389249	0.00216737
F2	APOEin	F2	Wightman	F2_APOEin	Wightman		rs13335097	1.05631	0.378179	0.00521983
F2	APOEin	F2	Wightman	F2_APOEin	Wightman		rs215600	1.04648	0.39261	0.00768847
F2	APOEin	F2	Wightman	F2_APOEin	Wightman		rs2273500	1.38247	0.372503	0.000206199
F2	APOEin	F2	Wightman	F2_APOEin	Wightman		rs3012428	1.13349	0.394113	0.00402677
F2	APOEin	F2	Wightman	F2_APOEin	Wightman		rs4755732	1.19392	0.391687	0.00230261
F2	APOEin	F2	Wightman	F2_APOEin	Wightman		rs632811	0.914708	0.367282	0.0127571
F2	APOEin	F2	Wightman	F2_APOEin	Wightman		rs806789	1.13097	0.403831	0.00510097
F2	APOEin	F2	Wightman	F2_APOEin	Wightman		rs9569726	1.18593	0.391448	0.00244882
F2	APOEin	F2	Wightman	F2_APOEin	Wightman		All	1.137	0.350111	0.00116404
F2	APOEout	F2	Wightman	F2_APOEout	Wightman		rs12599074	1.19355	0.389249	0.00216737
F2	APOEout	F2	Wightman	F2_APOEout	Wightman		rs13335097	1.05631	0.378179	0.00521983
F2	APOEout	F2	Wightman	F2_APOEout	Wightman		rs215600	1.04648	0.39261	0.00768847
F2	APOEout	F2	Wightman	F2_APOEout	Wightman		rs2273500	1.38247	0.372503	0.000206199
F2	APOEout	F2	Wightman	F2_APOEout	Wightman		rs3012428	1.13349	0.394113	0.00402677
F2	APOEout	F2	Wightman	F2_APOEout	Wightman		rs4755732	1.19392	0.391687	0.00230261
F2	APOEout	F2	Wightman	F2_APOEout	Wightman		rs632811	0.914708	0.367282	0.0127571
F2	APOEout	F2	Wightman	F2_APOEout	Wightman		rs806789	1.13097	0.403831	0.00510097
F2	APOEout	F2	Wightman	F2_APOEout	Wightman		rs9569726	1.18593	0.391448	0.00244882
F2	APOEout	F2	Wightman	F2_APOEout	Wightman		All	1.137	0.350111	0.00116404
F3	APOEin	F3	Kunkle	F3_APOEin	Kunkle		rs10054208	-0.0375058	0.101618	0.712063
F3	APOEin	F3	Kunkle	F3_APOEin	Kunkle		rs10182056	-0.0497456	0.101692	0.624714
F3	APOEin	F3	Kunkle	F3_APOEin	Kunkle		rs10212058	-0.0504894	0.101715	0.619627
F3	APOEin	F3	Kunkle	F3_APOEin	Kunkle		rs10256186	-0.0422907	0.101695	0.677514
F3	APOEin	F3	Kunkle	F3_APOEin	Kunkle		rs10431974	-0.0305159	0.101754	0.764254
F3	APOEin	F3	Kunkle	F3_APOEin	Kunkle		rs10896796	-0.0194299	0.101825	0.848669
F3	APOEin	F3	Kunkle	F3_APOEin	Kunkle		rs11001051	-0.0309294	0.101631	0.760875
F3	APOEin	F3	Kunkle	F3_APOEin	Kunkle		rs11086417	-0.0362921	0.101654	0.721079
F3	APOEin	F3	Kunkle	F3_APOEin	Kunkle		rs11125853	-0.0518183	0.101757	0.610588
F3	APOEin	F3	Kunkle	F3_APOEin	Kunkle		rs1114347	-0.0287731	0.101652	0.777136
F3	APOEin	F3	Kunkle	F3_APOEin	Kunkle		rs11145807	-0.0375472	0.101671	0.711902
F3	APOEin	F3	Kunkle	F3_APOEin	Kunkle		rs112184198	-0.0341139	0.101905	0.737804
F3	APOEin	F3	Kunkle	F3_APOEin	Kunkle		rs113044050	-0.0575256	0.101773	0.571914
F3	APOEin	F3	Kunkle	F3_APOEin	Kunkle		rs11594736	-0.0339754	0.101714	0.738358
F3	APOEin	F3	Kunkle	F3_APOEin	Kunkle		rs11642015	-0.0405305	0.101941	0.690935
F3	APOEin	F3	Kunkle	F3_APOEin	Kunkle		rs11681063	-0.0245471	0.101725	0.809317
F3	APOEin	F3	Kunkle	F3_APOEin	Kunkle		rs116909641	-0.0355264	0.101506	0.726344
F3	APOEin	F3	Kunkle	F3_APOEin	Kunkle		rs11692619	-0.0312327	0.101632	0.758606
F3	APOEin	F3	Kunkle	F3_APOEin	Kunkle		rs11694601	-0.0480694	0.101801	0.636792
F3	APOEin	F3	Kunkle	F3_APOEin	Kunkle		rs11760498	-0.0422881	0.101988	0.678406
F3	APOEin	F3	Kunkle	F3_APOEin	Kunkle		rs11853847	-0.0353001	0.101689	0.728489
F3	APOEin	F3	Kunkle	F3_APOEin	Kunkle		rs12035750	-0.0345312	0.101935	0.734793
F3	APOEin	F3	Kunkle	F3_APOEin	Kunkle		rs12045477	-0.0318311	0.101639	0.754146
F3	APOEin	F3	Kunkle	F3_APOEin	Kunkle		rs12216886	-0.0405856	0.101648	0.689689
F3	APOEin	F3	Kunkle	F3_APOEin	Kunkle		rs12405970	-0.0430814	0.101659	0.671724
F3	APOEin	F3	Kunkle	F3_APOEin	Kunkle		rs1241657	-0.0601654	0.101737	0.554264
F3	APOEin	F3	Kunkle	F3_APOEin	Kunkle		rs12513324	-0.0554295	0.101755	0.585935
F3	APOEin	F3	Kunkle	F3_APOEin	Kunkle		rs12522841	-0.0384854	0.101653	0.704988
F3	APOEin	F3	Kunkle	F3_APOEin	Kunkle		rs12741781	-0.0497117	0.101699	0.624975
F3	APOEin	F3	Kunkle	F3_APOEin	Kunkle		rs12929303	-0.0359418	0.101769	0.723961
F3	APOEin	F3	Kunkle	F3_APOEin	Kunkle		rs13039439	-0.0241735	0.101892	0.812466
F3	APOEin	F3	Kunkle	F3_APOEin	Kunkle		rs1338549	-0.0542467	0.101784	0.594063
F3	APOEin	F3	Kunkle	F3_APOEin	Kunkle		rs1343706	-0.0374323	0.10164	0.712662
F3	APOEin	F3	Kunkle	F3_APOEin	Kunkle		rs1347345	-0.0542014	0.10165	0.593885
F3	APOEin	F3	Kunkle	F3_APOEin	Kunkle		rs137923903	-0.0295134	0.10163	0.77151
F3	APOEin	F3	Kunkle	F3_APOEin	Kunkle		rs138396934	-0.0462284	0.101688	0.649391
F3	APOEin	F3	Kunkle	F3_APOEin	Kunkle		rs141416541	-0.0390212	0.101555	0.700803
F3	APOEin	F3	Kunkle	F3_APOEin	Kunkle		rs1436138	-0.0270726	0.101993	0.790674
F3	APOEin	F3	Kunkle	F3_APOEin	Kunkle		rs1440371	-0.0433295	0.101712	0.670105
F3	APOEin	F3	Kunkle	F3_APOEin	Kunkle		rs1492027	-0.0375093	0.101641	0.7121
F3	APOEin	F3	Kunkle	F3_APOEin	Kunkle		rs150009929	-0.0284538	0.101575	0.779381
F3	APOEin	F3	Kunkle	F3_APOEin	Kunkle		rs17123362	-0.0264442	0.101668	0.794783
F3	APOEin	F3	Kunkle	F3_APOEin	Kunkle		rs17309741	-0.0373154	0.101672	0.713606
F3	APOEin	F3	Kunkle	F3_APOEin	Kunkle		rs17487601	-0.0308273	0.101725	0.761856
F3	APOEin	F3	Kunkle	F3_APOEin	Kunkle		rs1749429	-0.0409023	0.101736	0.687653
F3	APOEin	F3	Kunkle	F3_APOEin	Kunkle		rs182050989	-0.0512211	0.101735	0.61463
F3	APOEin	F3	Kunkle	F3_APOEin	Kunkle		rs1848510	-0.0431428	0.101681	0.671351
F3	APOEin	F3	Kunkle	F3_APOEin	Kunkle		rs1867624	-0.0465923	0.101842	0.647315
F3	APOEin	F3	Kunkle	F3_APOEin	Kunkle		rs1882961	-0.0406667	0.101694	0.689234
F3	APOEin	F3	Kunkle	F3_APOEin	Kunkle		rs1948696	-0.0454131	0.101763	0.655408
F3	APOEin	F3	Kunkle	F3_APOEin	Kunkle		rs1950491	-0.0394283	0.101633	0.698055
F3	APOEin	F3	Kunkle	F3_APOEin	Kunkle		rs1955368	-0.0309824	0.101631	0.76048
F3	APOEin	F3	Kunkle	F3_APOEin	Kunkle		rs2159818	-0.0306141	0.101692	0.763379
F3	APOEin	F3	Kunkle	F3_APOEin	Kunkle		rs2186709	-0.041756	0.101758	0.681551
F3	APOEin	F3	Kunkle	F3_APOEin	Kunkle		rs2240736	-0.0350235	0.101731	0.730639
F3	APOEin	F3	Kunkle	F3_APOEin	Kunkle		rs2242652	-0.0321031	0.101565	0.751939
F3	APOEin	F3	Kunkle	F3_APOEin	Kunkle		rs2271834	-0.0386739	0.101649	0.703599
F3	APOEin	F3	Kunkle	F3_APOEin	Kunkle		rs2291433	-0.0465565	0.101846	0.647579
F3	APOEin	F3	Kunkle	F3_APOEin	Kunkle		rs2301597	-0.0306452	0.102117	0.764101
F3	APOEin	F3	Kunkle	F3_APOEin	Kunkle		rs2341599	-0.0266133	0.101782	0.793727
F3	APOEin	F3	Kunkle	F3_APOEin	Kunkle		rs2379830	-0.0398089	0.101636	0.695293
F3	APOEin	F3	Kunkle	F3_APOEin	Kunkle		rs2613765	-0.0437602	0.101783	0.667241
F3	APOEin	F3	Kunkle	F3_APOEin	Kunkle		rs2626537	-0.0465635	0.10167	0.646962
F3	APOEin	F3	Kunkle	F3_APOEin	Kunkle		rs262691	-0.0372496	0.101654	0.714041
F3	APOEin	F3	Kunkle	F3_APOEin	Kunkle		rs2643089	-0.0433808	0.10165	0.669551
F3	APOEin	F3	Kunkle	F3_APOEin	Kunkle		rs2782652	-0.040486	0.101819	0.690906
F3	APOEin	F3	Kunkle	F3_APOEin	Kunkle		rs2815116	-0.0400176	0.101649	0.693814
F3	APOEin	F3	Kunkle	F3_APOEin	Kunkle		rs28696138	-0.0274628	0.101785	0.787305
F3	APOEin	F3	Kunkle	F3_APOEin	Kunkle		rs2943653	-0.0446351	0.101762	0.660934
F3	APOEin	F3	Kunkle	F3_APOEin	Kunkle		rs2962383	-0.0254665	0.101867	0.802589
F3	APOEin	F3	Kunkle	F3_APOEin	Kunkle		rs327236	-0.0349343	0.101673	0.731151
F3	APOEin	F3	Kunkle	F3_APOEin	Kunkle		rs34191334	-0.0418991	0.101647	0.680192
F3	APOEin	F3	Kunkle	F3_APOEin	Kunkle		rs34246307	-0.0191193	0.101705	0.850887
F3	APOEin	F3	Kunkle	F3_APOEin	Kunkle		rs343039	-0.0431856	0.101626	0.670876
F3	APOEin	F3	Kunkle	F3_APOEin	Kunkle		rs34306661	-0.0350936	0.101614	0.729822
F3	APOEin	F3	Kunkle	F3_APOEin	Kunkle		rs34844676	-0.0382064	0.101674	0.707084
F3	APOEin	F3	Kunkle	F3_APOEin	Kunkle		rs35300112	-0.0442959	0.101652	0.663012
F3	APOEin	F3	Kunkle	F3_APOEin	Kunkle		rs35593046	-0.0293573	0.101736	0.772915
F3	APOEin	F3	Kunkle	F3_APOEin	Kunkle		rs35879609	-0.0336427	0.101542	0.740405
F3	APOEin	F3	Kunkle	F3_APOEin	Kunkle		rs36019144	-0.0223155	0.101691	0.826303
F3	APOEin	F3	Kunkle	F3_APOEin	Kunkle		rs36071027	-0.0334611	0.101909	0.742653
F3	APOEin	F3	Kunkle	F3_APOEin	Kunkle		rs3734254	-0.0366936	0.101688	0.718215
F3	APOEin	F3	Kunkle	F3_APOEin	Kunkle		rs3741983	-0.0345134	0.102046	0.735201
F3	APOEin	F3	Kunkle	F3_APOEin	Kunkle		rs3796581	-0.0402448	0.102011	0.693201
F3	APOEin	F3	Kunkle	F3_APOEin	Kunkle		rs3804972	-0.0385142	0.101632	0.704719
F3	APOEin	F3	Kunkle	F3_APOEin	Kunkle		rs3814424	-0.0322942	0.101705	0.750842
F3	APOEin	F3	Kunkle	F3_APOEin	Kunkle		rs3819530	-0.0383748	0.101633	0.705741
F3	APOEin	F3	Kunkle	F3_APOEin	Kunkle		rs3936511	-0.0521597	0.101682	0.607972
F3	APOEin	F3	Kunkle	F3_APOEin	Kunkle		rs437330	-0.038599	0.101721	0.704346
F3	APOEin	F3	Kunkle	F3_APOEin	Kunkle		rs4482366	-0.0298401	0.10162	0.769029
F3	APOEin	F3	Kunkle	F3_APOEin	Kunkle		rs4507813	-0.041455	0.101723	0.683621
F3	APOEin	F3	Kunkle	F3_APOEin	Kunkle		rs45593734	-0.0380509	0.101631	0.708105
F3	APOEin	F3	Kunkle	F3_APOEin	Kunkle		rs4577304	-0.0498427	0.101706	0.624087
F3	APOEin	F3	Kunkle	F3_APOEin	Kunkle		rs4672882	-0.0401749	0.101667	0.692724
F3	APOEin	F3	Kunkle	F3_APOEin	Kunkle		rs4675682	-0.0350587	0.101656	0.730188
F3	APOEin	F3	Kunkle	F3_APOEin	Kunkle		rs4691379	-0.032377	0.101639	0.750068
F3	APOEin	F3	Kunkle	F3_APOEin	Kunkle		rs4705710	-0.0294758	0.10171	0.771968
F3	APOEin	F3	Kunkle	F3_APOEin	Kunkle		rs4752518	-0.0409288	0.101673	0.687278
F3	APOEin	F3	Kunkle	F3_APOEin	Kunkle		rs4785216	-0.0444487	0.101752	0.662231
F3	APOEin	F3	Kunkle	F3_APOEin	Kunkle		rs4788566	-0.0379496	0.101688	0.709003
F3	APOEin	F3	Kunkle	F3_APOEin	Kunkle		rs4807152	-0.0391604	0.101644	0.700037
F3	APOEin	F3	Kunkle	F3_APOEin	Kunkle		rs4873492	-0.0481043	0.101795	0.636525
F3	APOEin	F3	Kunkle	F3_APOEin	Kunkle		rs4902945	-0.0366383	0.101631	0.718471
F3	APOEin	F3	Kunkle	F3_APOEin	Kunkle		rs4936678	-0.0328907	0.101651	0.746267
F3	APOEin	F3	Kunkle	F3_APOEin	Kunkle		rs4939640	-0.0314677	0.101723	0.757057
F3	APOEin	F3	Kunkle	F3_APOEin	Kunkle		rs56153161	-0.0333941	0.101666	0.742556
F3	APOEin	F3	Kunkle	F3_APOEin	Kunkle		rs56179563	-0.0446998	0.101834	0.6607
F3	APOEin	F3	Kunkle	F3_APOEin	Kunkle		rs56389811	-0.0423592	0.101859	0.677513
F3	APOEin	F3	Kunkle	F3_APOEin	Kunkle		rs57786342	-0.0418252	0.101782	0.681126
F3	APOEin	F3	Kunkle	F3_APOEin	Kunkle		rs588273	-0.030755	0.101743	0.762437
F3	APOEin	F3	Kunkle	F3_APOEin	Kunkle		rs59761494	-0.034956	0.101687	0.731027
F3	APOEin	F3	Kunkle	F3_APOEin	Kunkle		rs59960594	-0.0346762	0.101721	0.733183
F3	APOEin	F3	Kunkle	F3_APOEin	Kunkle		rs6011033	-0.0254813	0.101842	0.80243
F3	APOEin	F3	Kunkle	F3_APOEin	Kunkle		rs6039211	-0.0325841	0.102241	0.749956
F3	APOEin	F3	Kunkle	F3_APOEin	Kunkle		rs6054200	-0.0373947	0.101784	0.713325
F3	APOEin	F3	Kunkle	F3_APOEin	Kunkle		rs61493221	-0.0581564	0.101713	0.56748
F3	APOEin	F3	Kunkle	F3_APOEin	Kunkle		rs62104477	-0.0465484	0.101758	0.647355
F3	APOEin	F3	Kunkle	F3_APOEin	Kunkle		rs6584606	-0.0391413	0.101718	0.700385
F3	APOEin	F3	Kunkle	F3_APOEin	Kunkle		rs66563455	-0.0303765	0.101754	0.7653
F3	APOEin	F3	Kunkle	F3_APOEin	Kunkle		rs6674131	-0.0435715	0.101658	0.668208
F3	APOEin	F3	Kunkle	F3_APOEin	Kunkle		rs6697193	-0.0417049	0.101573	0.681374
F3	APOEin	F3	Kunkle	F3_APOEin	Kunkle		rs6766859	-0.037457	0.101687	0.712607
F3	APOEin	F3	Kunkle	F3_APOEin	Kunkle		rs67693285	-0.0352806	0.101641	0.728509
F3	APOEin	F3	Kunkle	F3_APOEin	Kunkle		rs6797709	-0.0350661	0.101636	0.730082
F3	APOEin	F3	Kunkle	F3_APOEin	Kunkle		rs6857805	-0.0428219	0.101637	0.67352
F3	APOEin	F3	Kunkle	F3_APOEin	Kunkle		rs693120	-0.0378331	0.101668	0.709801
F3	APOEin	F3	Kunkle	F3_APOEin	Kunkle		rs7015858	-0.0315559	0.101646	0.756221
F3	APOEin	F3	Kunkle	F3_APOEin	Kunkle		rs7034917	-0.0418151	0.101619	0.680715
F3	APOEin	F3	Kunkle	F3_APOEin	Kunkle		rs7104528	-0.0385461	0.101625	0.704468
F3	APOEin	F3	Kunkle	F3_APOEin	Kunkle		rs7115331	-0.0313995	0.101636	0.757366
F3	APOEin	F3	Kunkle	F3_APOEin	Kunkle		rs7246865	-0.0262152	0.101864	0.796905
F3	APOEin	F3	Kunkle	F3_APOEin	Kunkle		rs72844220	-0.036284	0.101928	0.721857
F3	APOEin	F3	Kunkle	F3_APOEin	Kunkle		rs72879250	-0.0394375	0.101734	0.698272
F3	APOEin	F3	Kunkle	F3_APOEin	Kunkle		rs72977381	-0.042355	0.10163	0.676858
F3	APOEin	F3	Kunkle	F3_APOEin	Kunkle		rs73139123	-0.0270266	0.101728	0.790491
F3	APOEin	F3	Kunkle	F3_APOEin	Kunkle		rs7340705	-0.0362952	0.101711	0.721206
F3	APOEin	F3	Kunkle	F3_APOEin	Kunkle		rs7459106	-0.0408511	0.101791	0.688183
F3	APOEin	F3	Kunkle	F3_APOEin	Kunkle		rs74661587	-0.0412341	0.101765	0.685338
F3	APOEin	F3	Kunkle	F3_APOEin	Kunkle		rs7477335	-0.0259428	0.101784	0.798815
F3	APOEin	F3	Kunkle	F3_APOEin	Kunkle		rs751749	-0.0248515	0.101615	0.806793
F3	APOEin	F3	Kunkle	F3_APOEin	Kunkle		rs7575523	-0.0426834	0.101642	0.674531
F3	APOEin	F3	Kunkle	F3_APOEin	Kunkle		rs76891117	-0.0312083	0.101661	0.758856
F3	APOEin	F3	Kunkle	F3_APOEin	Kunkle		rs7701003	-0.0510757	0.102095	0.61688
F3	APOEin	F3	Kunkle	F3_APOEin	Kunkle		rs7780273	-0.0337058	0.101748	0.740444
F3	APOEin	F3	Kunkle	F3_APOEin	Kunkle		rs7820055	-0.0309953	0.101694	0.760526
F3	APOEin	F3	Kunkle	F3_APOEin	Kunkle		rs782520	-0.0301103	0.101668	0.767104
F3	APOEin	F3	Kunkle	F3_APOEin	Kunkle		rs7872348	-0.0343071	0.10163	0.735687
F3	APOEin	F3	Kunkle	F3_APOEin	Kunkle		rs79094191	-0.0443555	0.101677	0.662663
F3	APOEin	F3	Kunkle	F3_APOEin	Kunkle		rs79505108	-0.0476753	0.101647	0.63905
F3	APOEin	F3	Kunkle	F3_APOEin	Kunkle		rs7963397	-0.0340389	0.101647	0.73772
F3	APOEin	F3	Kunkle	F3_APOEin	Kunkle		rs79663716	-0.0489296	0.101688	0.630393
F3	APOEin	F3	Kunkle	F3_APOEin	Kunkle		rs800647	-0.0474947	0.101722	0.640567
F3	APOEin	F3	Kunkle	F3_APOEin	Kunkle		rs80196932	-0.0434188	0.101614	0.669166
F3	APOEin	F3	Kunkle	F3_APOEin	Kunkle		rs80226362	-0.0520646	0.101673	0.608597
F3	APOEin	F3	Kunkle	F3_APOEin	Kunkle		rs8067402	-0.0454193	0.101646	0.654991
F3	APOEin	F3	Kunkle	F3_APOEin	Kunkle		rs896312	-0.0370685	0.101637	0.715324
F3	APOEin	F3	Kunkle	F3_APOEin	Kunkle		rs900144	-0.0577128	0.102119	0.571972
F3	APOEin	F3	Kunkle	F3_APOEin	Kunkle		rs9302885	-0.0438909	0.101696	0.666039
F3	APOEin	F3	Kunkle	F3_APOEin	Kunkle		rs9373363	-0.0427231	0.101684	0.674372
F3	APOEin	F3	Kunkle	F3_APOEin	Kunkle		rs9386780	-0.027988	0.101629	0.783014
F3	APOEin	F3	Kunkle	F3_APOEin	Kunkle		rs9394951	-0.0351392	0.102124	0.730783
F3	APOEin	F3	Kunkle	F3_APOEin	Kunkle		rs9619950	-0.0410038	0.101606	0.686539
F3	APOEin	F3	Kunkle	F3_APOEin	Kunkle		rs9837162	-0.034266	0.101693	0.736152
F3	APOEin	F3	Kunkle	F3_APOEin	Kunkle		All	-0.0382515	0.101409	0.706024
F3	APOEout	F3	Kunkle	F3_APOEout	Kunkle		rs10054208	-0.0375058	0.101618	0.712063
F3	APOEout	F3	Kunkle	F3_APOEout	Kunkle		rs10182056	-0.0497456	0.101692	0.624714
F3	APOEout	F3	Kunkle	F3_APOEout	Kunkle		rs10212058	-0.0504894	0.101715	0.619627
F3	APOEout	F3	Kunkle	F3_APOEout	Kunkle		rs10256186	-0.0422907	0.101695	0.677514
F3	APOEout	F3	Kunkle	F3_APOEout	Kunkle		rs10431974	-0.0305159	0.101754	0.764254
F3	APOEout	F3	Kunkle	F3_APOEout	Kunkle		rs10896796	-0.0194299	0.101825	0.848669
F3	APOEout	F3	Kunkle	F3_APOEout	Kunkle		rs11001051	-0.0309294	0.101631	0.760875
F3	APOEout	F3	Kunkle	F3_APOEout	Kunkle		rs11086417	-0.0362921	0.101654	0.721079
F3	APOEout	F3	Kunkle	F3_APOEout	Kunkle		rs11125853	-0.0518183	0.101757	0.610588
F3	APOEout	F3	Kunkle	F3_APOEout	Kunkle		rs1114347	-0.0287731	0.101652	0.777136
F3	APOEout	F3	Kunkle	F3_APOEout	Kunkle		rs11145807	-0.0375472	0.101671	0.711902
F3	APOEout	F3	Kunkle	F3_APOEout	Kunkle		rs112184198	-0.0341139	0.101905	0.737804
F3	APOEout	F3	Kunkle	F3_APOEout	Kunkle		rs113044050	-0.0575256	0.101773	0.571914
F3	APOEout	F3	Kunkle	F3_APOEout	Kunkle		rs11594736	-0.0339754	0.101714	0.738358
F3	APOEout	F3	Kunkle	F3_APOEout	Kunkle		rs11642015	-0.0405305	0.101941	0.690935
F3	APOEout	F3	Kunkle	F3_APOEout	Kunkle		rs11681063	-0.0245471	0.101725	0.809317
F3	APOEout	F3	Kunkle	F3_APOEout	Kunkle		rs116909641	-0.0355264	0.101506	0.726344
F3	APOEout	F3	Kunkle	F3_APOEout	Kunkle		rs11692619	-0.0312327	0.101632	0.758606
F3	APOEout	F3	Kunkle	F3_APOEout	Kunkle		rs11694601	-0.0480694	0.101801	0.636792
F3	APOEout	F3	Kunkle	F3_APOEout	Kunkle		rs11760498	-0.0422881	0.101988	0.678406
F3	APOEout	F3	Kunkle	F3_APOEout	Kunkle		rs11853847	-0.0353001	0.101689	0.728489
F3	APOEout	F3	Kunkle	F3_APOEout	Kunkle		rs12035750	-0.0345312	0.101935	0.734793
F3	APOEout	F3	Kunkle	F3_APOEout	Kunkle		rs12045477	-0.0318311	0.101639	0.754146
F3	APOEout	F3	Kunkle	F3_APOEout	Kunkle		rs12216886	-0.0405856	0.101648	0.689689
F3	APOEout	F3	Kunkle	F3_APOEout	Kunkle		rs12405970	-0.0430814	0.101659	0.671724
F3	APOEout	F3	Kunkle	F3_APOEout	Kunkle		rs1241657	-0.0601654	0.101737	0.554264
F3	APOEout	F3	Kunkle	F3_APOEout	Kunkle		rs12513324	-0.0554295	0.101755	0.585935
F3	APOEout	F3	Kunkle	F3_APOEout	Kunkle		rs12522841	-0.0384854	0.101653	0.704988
F3	APOEout	F3	Kunkle	F3_APOEout	Kunkle		rs12741781	-0.0497117	0.101699	0.624975
F3	APOEout	F3	Kunkle	F3_APOEout	Kunkle		rs12929303	-0.0359418	0.101769	0.723961
F3	APOEout	F3	Kunkle	F3_APOEout	Kunkle		rs13039439	-0.0241735	0.101892	0.812466
F3	APOEout	F3	Kunkle	F3_APOEout	Kunkle		rs1338549	-0.0542467	0.101784	0.594063
F3	APOEout	F3	Kunkle	F3_APOEout	Kunkle		rs1343706	-0.0374323	0.10164	0.712662
F3	APOEout	F3	Kunkle	F3_APOEout	Kunkle		rs1347345	-0.0542014	0.10165	0.593885
F3	APOEout	F3	Kunkle	F3_APOEout	Kunkle		rs137923903	-0.0295134	0.10163	0.77151
F3	APOEout	F3	Kunkle	F3_APOEout	Kunkle		rs138396934	-0.0462284	0.101688	0.649391
F3	APOEout	F3	Kunkle	F3_APOEout	Kunkle		rs141416541	-0.0390212	0.101555	0.700803
F3	APOEout	F3	Kunkle	F3_APOEout	Kunkle		rs1436138	-0.0270726	0.101993	0.790674
F3	APOEout	F3	Kunkle	F3_APOEout	Kunkle		rs1440371	-0.0433295	0.101712	0.670105
F3	APOEout	F3	Kunkle	F3_APOEout	Kunkle		rs1492027	-0.0375093	0.101641	0.7121
F3	APOEout	F3	Kunkle	F3_APOEout	Kunkle		rs150009929	-0.0284538	0.101575	0.779381
F3	APOEout	F3	Kunkle	F3_APOEout	Kunkle		rs17123362	-0.0264442	0.101668	0.794783
F3	APOEout	F3	Kunkle	F3_APOEout	Kunkle		rs17309741	-0.0373154	0.101672	0.713606
F3	APOEout	F3	Kunkle	F3_APOEout	Kunkle		rs17487601	-0.0308273	0.101725	0.761856
F3	APOEout	F3	Kunkle	F3_APOEout	Kunkle		rs1749429	-0.0409023	0.101736	0.687653
F3	APOEout	F3	Kunkle	F3_APOEout	Kunkle		rs182050989	-0.0512211	0.101735	0.61463
F3	APOEout	F3	Kunkle	F3_APOEout	Kunkle		rs1848510	-0.0431428	0.101681	0.671351
F3	APOEout	F3	Kunkle	F3_APOEout	Kunkle		rs1867624	-0.0465923	0.101842	0.647315
F3	APOEout	F3	Kunkle	F3_APOEout	Kunkle		rs1882961	-0.0406667	0.101694	0.689234
F3	APOEout	F3	Kunkle	F3_APOEout	Kunkle		rs1948696	-0.0454131	0.101763	0.655408
F3	APOEout	F3	Kunkle	F3_APOEout	Kunkle		rs1950491	-0.0394283	0.101633	0.698055
F3	APOEout	F3	Kunkle	F3_APOEout	Kunkle		rs1955368	-0.0309824	0.101631	0.76048
F3	APOEout	F3	Kunkle	F3_APOEout	Kunkle		rs2159818	-0.0306141	0.101692	0.763379
F3	APOEout	F3	Kunkle	F3_APOEout	Kunkle		rs2186709	-0.041756	0.101758	0.681551
F3	APOEout	F3	Kunkle	F3_APOEout	Kunkle		rs2240736	-0.0350235	0.101731	0.730639
F3	APOEout	F3	Kunkle	F3_APOEout	Kunkle		rs2242652	-0.0321031	0.101565	0.751939
F3	APOEout	F3	Kunkle	F3_APOEout	Kunkle		rs2271834	-0.0386739	0.101649	0.703599
F3	APOEout	F3	Kunkle	F3_APOEout	Kunkle		rs2291433	-0.0465565	0.101846	0.647579
F3	APOEout	F3	Kunkle	F3_APOEout	Kunkle		rs2301597	-0.0306452	0.102117	0.764101
F3	APOEout	F3	Kunkle	F3_APOEout	Kunkle		rs2341599	-0.0266133	0.101782	0.793727
F3	APOEout	F3	Kunkle	F3_APOEout	Kunkle		rs2379830	-0.0398089	0.101636	0.695293
F3	APOEout	F3	Kunkle	F3_APOEout	Kunkle		rs2613765	-0.0437602	0.101783	0.667241
F3	APOEout	F3	Kunkle	F3_APOEout	Kunkle		rs2626537	-0.0465635	0.10167	0.646962
F3	APOEout	F3	Kunkle	F3_APOEout	Kunkle		rs262691	-0.0372496	0.101654	0.714041
F3	APOEout	F3	Kunkle	F3_APOEout	Kunkle		rs2643089	-0.0433808	0.10165	0.669551
F3	APOEout	F3	Kunkle	F3_APOEout	Kunkle		rs2782652	-0.040486	0.101819	0.690906
F3	APOEout	F3	Kunkle	F3_APOEout	Kunkle		rs2815116	-0.0400176	0.101649	0.693814
F3	APOEout	F3	Kunkle	F3_APOEout	Kunkle		rs28696138	-0.0274628	0.101785	0.787305
F3	APOEout	F3	Kunkle	F3_APOEout	Kunkle		rs2943653	-0.0446351	0.101762	0.660934
F3	APOEout	F3	Kunkle	F3_APOEout	Kunkle		rs2962383	-0.0254665	0.101867	0.802589
F3	APOEout	F3	Kunkle	F3_APOEout	Kunkle		rs327236	-0.0349343	0.101673	0.731151
F3	APOEout	F3	Kunkle	F3_APOEout	Kunkle		rs34191334	-0.0418991	0.101647	0.680192
F3	APOEout	F3	Kunkle	F3_APOEout	Kunkle		rs34246307	-0.0191193	0.101705	0.850887
F3	APOEout	F3	Kunkle	F3_APOEout	Kunkle		rs343039	-0.0431856	0.101626	0.670876
F3	APOEout	F3	Kunkle	F3_APOEout	Kunkle		rs34306661	-0.0350936	0.101614	0.729822
F3	APOEout	F3	Kunkle	F3_APOEout	Kunkle		rs34844676	-0.0382064	0.101674	0.707084
F3	APOEout	F3	Kunkle	F3_APOEout	Kunkle		rs35300112	-0.0442959	0.101652	0.663012
F3	APOEout	F3	Kunkle	F3_APOEout	Kunkle		rs35593046	-0.0293573	0.101736	0.772915
F3	APOEout	F3	Kunkle	F3_APOEout	Kunkle		rs35879609	-0.0336427	0.101542	0.740405
F3	APOEout	F3	Kunkle	F3_APOEout	Kunkle		rs36019144	-0.0223155	0.101691	0.826303
F3	APOEout	F3	Kunkle	F3_APOEout	Kunkle		rs36071027	-0.0334611	0.101909	0.742653
F3	APOEout	F3	Kunkle	F3_APOEout	Kunkle		rs3734254	-0.0366936	0.101688	0.718215
F3	APOEout	F3	Kunkle	F3_APOEout	Kunkle		rs3741983	-0.0345134	0.102046	0.735201
F3	APOEout	F3	Kunkle	F3_APOEout	Kunkle		rs3796581	-0.0402448	0.102011	0.693201
F3	APOEout	F3	Kunkle	F3_APOEout	Kunkle		rs3804972	-0.0385142	0.101632	0.704719
F3	APOEout	F3	Kunkle	F3_APOEout	Kunkle		rs3814424	-0.0322942	0.101705	0.750842
F3	APOEout	F3	Kunkle	F3_APOEout	Kunkle		rs3819530	-0.0383748	0.101633	0.705741
F3	APOEout	F3	Kunkle	F3_APOEout	Kunkle		rs3936511	-0.0521597	0.101682	0.607972
F3	APOEout	F3	Kunkle	F3_APOEout	Kunkle		rs437330	-0.038599	0.101721	0.704346
F3	APOEout	F3	Kunkle	F3_APOEout	Kunkle		rs4482366	-0.0298401	0.10162	0.769029
F3	APOEout	F3	Kunkle	F3_APOEout	Kunkle		rs4507813	-0.041455	0.101723	0.683621
F3	APOEout	F3	Kunkle	F3_APOEout	Kunkle		rs45593734	-0.0380509	0.101631	0.708105
F3	APOEout	F3	Kunkle	F3_APOEout	Kunkle		rs4577304	-0.0498427	0.101706	0.624087
F3	APOEout	F3	Kunkle	F3_APOEout	Kunkle		rs4672882	-0.0401749	0.101667	0.692724
F3	APOEout	F3	Kunkle	F3_APOEout	Kunkle		rs4675682	-0.0350587	0.101656	0.730188
F3	APOEout	F3	Kunkle	F3_APOEout	Kunkle		rs4691379	-0.032377	0.101639	0.750068
F3	APOEout	F3	Kunkle	F3_APOEout	Kunkle		rs4705710	-0.0294758	0.10171	0.771968
F3	APOEout	F3	Kunkle	F3_APOEout	Kunkle		rs4752518	-0.0409288	0.101673	0.687278
F3	APOEout	F3	Kunkle	F3_APOEout	Kunkle		rs4785216	-0.0444487	0.101752	0.662231
F3	APOEout	F3	Kunkle	F3_APOEout	Kunkle		rs4788566	-0.0379496	0.101688	0.709003
F3	APOEout	F3	Kunkle	F3_APOEout	Kunkle		rs4807152	-0.0391604	0.101644	0.700037
F3	APOEout	F3	Kunkle	F3_APOEout	Kunkle		rs4873492	-0.0481043	0.101795	0.636525
F3	APOEout	F3	Kunkle	F3_APOEout	Kunkle		rs4902945	-0.0366383	0.101631	0.718471
F3	APOEout	F3	Kunkle	F3_APOEout	Kunkle		rs4936678	-0.0328907	0.101651	0.746267
F3	APOEout	F3	Kunkle	F3_APOEout	Kunkle		rs4939640	-0.0314677	0.101723	0.757057
F3	APOEout	F3	Kunkle	F3_APOEout	Kunkle		rs56153161	-0.0333941	0.101666	0.742556
F3	APOEout	F3	Kunkle	F3_APOEout	Kunkle		rs56179563	-0.0446998	0.101834	0.6607
F3	APOEout	F3	Kunkle	F3_APOEout	Kunkle		rs56389811	-0.0423592	0.101859	0.677513
F3	APOEout	F3	Kunkle	F3_APOEout	Kunkle		rs57786342	-0.0418252	0.101782	0.681126
F3	APOEout	F3	Kunkle	F3_APOEout	Kunkle		rs588273	-0.030755	0.101743	0.762437
F3	APOEout	F3	Kunkle	F3_APOEout	Kunkle		rs59761494	-0.034956	0.101687	0.731027
F3	APOEout	F3	Kunkle	F3_APOEout	Kunkle		rs59960594	-0.0346762	0.101721	0.733183
F3	APOEout	F3	Kunkle	F3_APOEout	Kunkle		rs6011033	-0.0254813	0.101842	0.80243
F3	APOEout	F3	Kunkle	F3_APOEout	Kunkle		rs6039211	-0.0325841	0.102241	0.749956
F3	APOEout	F3	Kunkle	F3_APOEout	Kunkle		rs6054200	-0.0373947	0.101784	0.713325
F3	APOEout	F3	Kunkle	F3_APOEout	Kunkle		rs61493221	-0.0581564	0.101713	0.56748
F3	APOEout	F3	Kunkle	F3_APOEout	Kunkle		rs62104477	-0.0465484	0.101758	0.647355
F3	APOEout	F3	Kunkle	F3_APOEout	Kunkle		rs6584606	-0.0391413	0.101718	0.700385
F3	APOEout	F3	Kunkle	F3_APOEout	Kunkle		rs66563455	-0.0303765	0.101754	0.7653
F3	APOEout	F3	Kunkle	F3_APOEout	Kunkle		rs6674131	-0.0435715	0.101658	0.668208
F3	APOEout	F3	Kunkle	F3_APOEout	Kunkle		rs6697193	-0.0417049	0.101573	0.681374
F3	APOEout	F3	Kunkle	F3_APOEout	Kunkle		rs6766859	-0.037457	0.101687	0.712607
F3	APOEout	F3	Kunkle	F3_APOEout	Kunkle		rs67693285	-0.0352806	0.101641	0.728509
F3	APOEout	F3	Kunkle	F3_APOEout	Kunkle		rs6797709	-0.0350661	0.101636	0.730082
F3	APOEout	F3	Kunkle	F3_APOEout	Kunkle		rs6857805	-0.0428219	0.101637	0.67352
F3	APOEout	F3	Kunkle	F3_APOEout	Kunkle		rs693120	-0.0378331	0.101668	0.709801
F3	APOEout	F3	Kunkle	F3_APOEout	Kunkle		rs7015858	-0.0315559	0.101646	0.756221
F3	APOEout	F3	Kunkle	F3_APOEout	Kunkle		rs7034917	-0.0418151	0.101619	0.680715
F3	APOEout	F3	Kunkle	F3_APOEout	Kunkle		rs7104528	-0.0385461	0.101625	0.704468
F3	APOEout	F3	Kunkle	F3_APOEout	Kunkle		rs7115331	-0.0313995	0.101636	0.757366
F3	APOEout	F3	Kunkle	F3_APOEout	Kunkle		rs7246865	-0.0262152	0.101864	0.796905
F3	APOEout	F3	Kunkle	F3_APOEout	Kunkle		rs72844220	-0.036284	0.101928	0.721857
F3	APOEout	F3	Kunkle	F3_APOEout	Kunkle		rs72879250	-0.0394375	0.101734	0.698272
F3	APOEout	F3	Kunkle	F3_APOEout	Kunkle		rs72977381	-0.042355	0.10163	0.676858
F3	APOEout	F3	Kunkle	F3_APOEout	Kunkle		rs73139123	-0.0270266	0.101728	0.790491
F3	APOEout	F3	Kunkle	F3_APOEout	Kunkle		rs7340705	-0.0362952	0.101711	0.721206
F3	APOEout	F3	Kunkle	F3_APOEout	Kunkle		rs7459106	-0.0408511	0.101791	0.688183
F3	APOEout	F3	Kunkle	F3_APOEout	Kunkle		rs74661587	-0.0412341	0.101765	0.685338
F3	APOEout	F3	Kunkle	F3_APOEout	Kunkle		rs7477335	-0.0259428	0.101784	0.798815
F3	APOEout	F3	Kunkle	F3_APOEout	Kunkle		rs751749	-0.0248515	0.101615	0.806793
F3	APOEout	F3	Kunkle	F3_APOEout	Kunkle		rs7575523	-0.0426834	0.101642	0.674531
F3	APOEout	F3	Kunkle	F3_APOEout	Kunkle		rs76891117	-0.0312083	0.101661	0.758856
F3	APOEout	F3	Kunkle	F3_APOEout	Kunkle		rs7701003	-0.0510757	0.102095	0.61688
F3	APOEout	F3	Kunkle	F3_APOEout	Kunkle		rs7780273	-0.0337058	0.101748	0.740444
F3	APOEout	F3	Kunkle	F3_APOEout	Kunkle		rs7820055	-0.0309953	0.101694	0.760526
F3	APOEout	F3	Kunkle	F3_APOEout	Kunkle		rs782520	-0.0301103	0.101668	0.767104
F3	APOEout	F3	Kunkle	F3_APOEout	Kunkle		rs7872348	-0.0343071	0.10163	0.735687
F3	APOEout	F3	Kunkle	F3_APOEout	Kunkle		rs79094191	-0.0443555	0.101677	0.662663
F3	APOEout	F3	Kunkle	F3_APOEout	Kunkle		rs79505108	-0.0476753	0.101647	0.63905
F3	APOEout	F3	Kunkle	F3_APOEout	Kunkle		rs7963397	-0.0340389	0.101647	0.73772
F3	APOEout	F3	Kunkle	F3_APOEout	Kunkle		rs79663716	-0.0489296	0.101688	0.630393
F3	APOEout	F3	Kunkle	F3_APOEout	Kunkle		rs800647	-0.0474947	0.101722	0.640567
F3	APOEout	F3	Kunkle	F3_APOEout	Kunkle		rs80196932	-0.0434188	0.101614	0.669166
F3	APOEout	F3	Kunkle	F3_APOEout	Kunkle		rs80226362	-0.0520646	0.101673	0.608597
F3	APOEout	F3	Kunkle	F3_APOEout	Kunkle		rs8067402	-0.0454193	0.101646	0.654991
F3	APOEout	F3	Kunkle	F3_APOEout	Kunkle		rs896312	-0.0370685	0.101637	0.715324
F3	APOEout	F3	Kunkle	F3_APOEout	Kunkle		rs900144	-0.0577128	0.102119	0.571972
F3	APOEout	F3	Kunkle	F3_APOEout	Kunkle		rs9302885	-0.0438909	0.101696	0.666039
F3	APOEout	F3	Kunkle	F3_APOEout	Kunkle		rs9373363	-0.0427231	0.101684	0.674372
F3	APOEout	F3	Kunkle	F3_APOEout	Kunkle		rs9386780	-0.027988	0.101629	0.783014
F3	APOEout	F3	Kunkle	F3_APOEout	Kunkle		rs9394951	-0.0351392	0.102124	0.730783
F3	APOEout	F3	Kunkle	F3_APOEout	Kunkle		rs9619950	-0.0410038	0.101606	0.686539
F3	APOEout	F3	Kunkle	F3_APOEout	Kunkle		rs9837162	-0.034266	0.101693	0.736152
F3	APOEout	F3	Kunkle	F3_APOEout	Kunkle		All	-0.0382515	0.101409	0.706024
F3	APOEin	F3	Wightman	F3_APOEin	Wightman		rs10054208	0.015339	0.0779293	0.843959
F3	APOEin	F3	Wightman	F3_APOEin	Wightman		rs10182056	0.0126644	0.0778924	0.870842
F3	APOEin	F3	Wightman	F3_APOEin	Wightman		rs10212058	0.0200977	0.0779097	0.796436
F3	APOEin	F3	Wightman	F3_APOEin	Wightman		rs10256186	0.0105832	0.0778841	0.891913
F3	APOEin	F3	Wightman	F3_APOEin	Wightman		rs10431974	0.0200077	0.077971	0.797484
F3	APOEin	F3	Wightman	F3_APOEin	Wightman		rs10896796	0.0275924	0.0774623	0.721688
F3	APOEin	F3	Wightman	F3_APOEin	Wightman		rs11001051	0.0139309	0.0779079	0.858085
F3	APOEin	F3	Wightman	F3_APOEin	Wightman		rs11086417	0.0145218	0.077924	0.852164
F3	APOEin	F3	Wightman	F3_APOEin	Wightman		rs11125853	0.00766907	0.0776051	0.92128
F3	APOEin	F3	Wightman	F3_APOEin	Wightman		rs1114347	0.0183657	0.0779044	0.813629
F3	APOEin	F3	Wightman	F3_APOEin	Wightman		rs11145807	0.0200581	0.0778546	0.796689
F3	APOEin	F3	Wightman	F3_APOEin	Wightman		rs112184198	0.0186969	0.0780914	0.810777
F3	APOEin	F3	Wightman	F3_APOEin	Wightman		rs113044050	-0.000982885	0.0764849	0.989747
F3	APOEin	F3	Wightman	F3_APOEin	Wightman		rs11594736	0.0172895	0.0779888	0.824554
F3	APOEin	F3	Wightman	F3_APOEin	Wightman		rs11642015	0.0197572	0.0781142	0.800324
F3	APOEin	F3	Wightman	F3_APOEin	Wightman		rs11681063	0.0275136	0.0771495	0.721372
F3	APOEin	F3	Wightman	F3_APOEin	Wightman		rs116909641	0.0172641	0.0778168	0.824427
F3	APOEin	F3	Wightman	F3_APOEin	Wightman		rs11692619	0.0189216	0.0778565	0.80798
F3	APOEin	F3	Wightman	F3_APOEin	Wightman		rs11694601	0.013446	0.0780338	0.863194
F3	APOEin	F3	Wightman	F3_APOEin	Wightman		rs11760498	0.0176658	0.0782376	0.82136
F3	APOEin	F3	Wightman	F3_APOEin	Wightman		rs11853847	0.0156152	0.0779871	0.841302
F3	APOEin	F3	Wightman	F3_APOEin	Wightman		rs12035750	0.0176332	0.0781214	0.821423
F3	APOEin	F3	Wightman	F3_APOEin	Wightman		rs12045477	0.0311617	0.0758767	0.681301
F3	APOEin	F3	Wightman	F3_APOEin	Wightman		rs12216886	0.00997921	0.0776628	0.897758
F3	APOEin	F3	Wightman	F3_APOEin	Wightman		rs12405970	0.00825876	0.0774771	0.915109
F3	APOEin	F3	Wightman	F3_APOEin	Wightman		rs1241657	-0.00274751	0.0759819	0.971155
F3	APOEin	F3	Wightman	F3_APOEin	Wightman		rs12513324	-0.000819838	0.0761082	0.991405
F3	APOEin	F3	Wightman	F3_APOEin	Wightman		rs12522841	0.012928	0.0778671	0.868136
F3	APOEin	F3	Wightman	F3_APOEin	Wightman		rs12741781	0.0117114	0.0779146	0.88052
F3	APOEin	F3	Wightman	F3_APOEin	Wightman		rs12929303	0.0212294	0.0778619	0.785119
F3	APOEin	F3	Wightman	F3_APOEin	Wightman		rs13039439	0.0202497	0.0779231	0.794966
F3	APOEin	F3	Wightman	F3_APOEin	Wightman		rs1338549	0.00862112	0.0777426	0.911701
F3	APOEin	F3	Wightman	F3_APOEin	Wightman		rs1343706	0.0120323	0.0778223	0.877127
F3	APOEin	F3	Wightman	F3_APOEin	Wightman		rs1347345	0.0062992	0.077191	0.934961
F3	APOEin	F3	Wightman	F3_APOEin	Wightman		rs137923903	0.0203139	0.0776575	0.793643
F3	APOEin	F3	Wightman	F3_APOEin	Wightman		rs138396934	0.0100011	0.0775615	0.897402
F3	APOEin	F3	Wightman	F3_APOEin	Wightman		rs141416541	0.0115147	0.0775444	0.881955
F3	APOEin	F3	Wightman	F3_APOEin	Wightman		rs1436138	0.0165784	0.0782256	0.832161
F3	APOEin	F3	Wightman	F3_APOEin	Wightman		rs1440371	0.00830349	0.0776115	0.914799
F3	APOEin	F3	Wightman	F3_APOEin	Wightman		rs1492027	0.0196142	0.0778315	0.801035
F3	APOEin	F3	Wightman	F3_APOEin	Wightman		rs150009929	0.0207501	0.0774838	0.788854
F3	APOEin	F3	Wightman	F3_APOEin	Wightman		rs17123362	0.0245879	0.0774165	0.750784
F3	APOEin	F3	Wightman	F3_APOEin	Wightman		rs17309741	0.0185224	0.0779435	0.812161
F3	APOEin	F3	Wightman	F3_APOEin	Wightman		rs17487601	0.0255312	0.0774337	0.741614
F3	APOEin	F3	Wightman	F3_APOEin	Wightman		rs1749429	0.0143978	0.0780027	0.853558
F3	APOEin	F3	Wightman	F3_APOEin	Wightman		rs182050989	0.0127599	0.0779041	0.869897
F3	APOEin	F3	Wightman	F3_APOEin	Wightman		rs1848510	0.00818365	0.0775361	0.915942
F3	APOEin	F3	Wightman	F3_APOEin	Wightman		rs1867624	0.00795379	0.0777409	0.918509
F3	APOEin	F3	Wightman	F3_APOEin	Wightman		rs1882961	0.0126295	0.0778955	0.8712
F3	APOEin	F3	Wightman	F3_APOEin	Wightman		rs1948696	0.0116058	0.0779234	0.881602
F3	APOEin	F3	Wightman	F3_APOEin	Wightman		rs1950491	0.0201952	0.0777811	0.795141
F3	APOEin	F3	Wightman	F3_APOEin	Wightman		rs1955368	0.013407	0.0778107	0.8632
F3	APOEin	F3	Wightman	F3_APOEin	Wightman		rs2159818	0.0305677	0.0763997	0.689081
F3	APOEin	F3	Wightman	F3_APOEin	Wightman		rs2186709	0.011067	0.0778667	0.886979
F3	APOEin	F3	Wightman	F3_APOEin	Wightman		rs2240736	0.0143605	0.078008	0.853943
F3	APOEin	F3	Wightman	F3_APOEin	Wightman		rs2242652	0.0232688	0.0774591	0.763872
F3	APOEin	F3	Wightman	F3_APOEin	Wightman		rs2271834	0.0213613	0.0777096	0.783403
F3	APOEin	F3	Wightman	F3_APOEin	Wightman		rs2291433	0.0195412	0.0780424	0.802284
F3	APOEin	F3	Wightman	F3_APOEin	Wightman		rs2301597	0.0180772	0.0783155	0.81745
F3	APOEin	F3	Wightman	F3_APOEin	Wightman		rs2341599	0.0256198	0.0775263	0.741048
F3	APOEin	F3	Wightman	F3_APOEin	Wightman		rs2379830	0.0190131	0.0778628	0.807086
F3	APOEin	F3	Wightman	F3_APOEin	Wightman		rs2613765	0.0156364	0.0780542	0.841224
F3	APOEin	F3	Wightman	F3_APOEin	Wightman		rs2626537	0.0128021	0.0778911	0.869448
F3	APOEin	F3	Wightman	F3_APOEin	Wightman		rs262691	0.0124285	0.0778413	0.873146
F3	APOEin	F3	Wightman	F3_APOEin	Wightman		rs2643089	0.00909275	0.077504	0.906607
F3	APOEin	F3	Wightman	F3_APOEin	Wightman		rs2782652	0.0230192	0.0778257	0.767399
F3	APOEin	F3	Wightman	F3_APOEin	Wightman		rs2815116	0.014736	0.0779381	0.850035
F3	APOEin	F3	Wightman	F3_APOEin	Wightman		rs28696138	0.016457	0.0780541	0.833011
F3	APOEin	F3	Wightman	F3_APOEin	Wightman		rs2943653	0.0185537	0.0780026	0.81199
F3	APOEin	F3	Wightman	F3_APOEin	Wightman		rs2962383	0.0243365	0.0776719	0.754034
F3	APOEin	F3	Wightman	F3_APOEin	Wightman		rs327236	0.0169649	0.077964	0.827741
F3	APOEin	F3	Wightman	F3_APOEin	Wightman		rs34191334	0.0104569	0.0776947	0.892936
F3	APOEin	F3	Wightman	F3_APOEin	Wightman		rs34246307	0.0247095	0.0774127	0.749581
F3	APOEin	F3	Wightman	F3_APOEin	Wightman		rs343039	0.0141789	0.0778917	0.855557
F3	APOEin	F3	Wightman	F3_APOEin	Wightman		rs34306661	0.0245827	0.0772803	0.750411
F3	APOEin	F3	Wightman	F3_APOEin	Wightman		rs34844676	0.0130521	0.0778992	0.866936
F3	APOEin	F3	Wightman	F3_APOEin	Wightman		rs35300112	0.0178117	0.0779309	0.819213
F3	APOEin	F3	Wightman	F3_APOEin	Wightman		rs35593046	0.0220963	0.0777936	0.776381
F3	APOEin	F3	Wightman	F3_APOEin	Wightman		rs35879609	0.0148862	0.0778322	0.848322
F3	APOEin	F3	Wightman	F3_APOEin	Wightman		rs36019144	0.0196308	0.0778883	0.801012
F3	APOEin	F3	Wightman	F3_APOEin	Wightman		rs36071027	0.0201344	0.0780932	0.796542
F3	APOEin	F3	Wightman	F3_APOEin	Wightman		rs3734254	0.0230273	0.0775659	0.766562
F3	APOEin	F3	Wightman	F3_APOEin	Wightman		rs3741983	0.0128715	0.0781952	0.869253
F3	APOEin	F3	Wightman	F3_APOEin	Wightman		rs3796581	0.0247409	0.0779974	0.75109
F3	APOEin	F3	Wightman	F3_APOEin	Wightman		rs3804972	0.0143914	0.0779149	0.853459
F3	APOEin	F3	Wightman	F3_APOEin	Wightman		rs3814424	0.0142493	0.0779553	0.854964
F3	APOEin	F3	Wightman	F3_APOEin	Wightman		rs3819530	0.0170418	0.0779324	0.826904
F3	APOEin	F3	Wightman	F3_APOEin	Wightman		rs3936511	0.00752725	0.0774034	0.92253
F3	APOEin	F3	Wightman	F3_APOEin	Wightman		rs437330	0.0176247	0.0779864	0.821204
F3	APOEin	F3	Wightman	F3_APOEin	Wightman		rs4482366	0.0184501	0.0778808	0.812733
F3	APOEin	F3	Wightman	F3_APOEin	Wightman		rs4507813	0.0145091	0.077991	0.852417
F3	APOEin	F3	Wightman	F3_APOEin	Wightman		rs45593734	0.0127067	0.0778275	0.870308
F3	APOEin	F3	Wightman	F3_APOEin	Wightman		rs4577304	0.00759043	0.0773478	0.921826
F3	APOEin	F3	Wightman	F3_APOEin	Wightman		rs4672882	0.0157128	0.0779858	0.840321
F3	APOEin	F3	Wightman	F3_APOEin	Wightman		rs4675682	0.0193516	0.0778682	0.803734
F3	APOEin	F3	Wightman	F3_APOEin	Wightman		rs4691379	0.0266128	0.0769605	0.729494
F3	APOEin	F3	Wightman	F3_APOEin	Wightman		rs4705710	0.0156023	0.0779988	0.841455
F3	APOEin	F3	Wightman	F3_APOEin	Wightman		rs4752518	0.017024	0.0779427	0.827104
F3	APOEin	F3	Wightman	F3_APOEin	Wightman		rs4785216	0.0176613	0.0780398	0.820959
F3	APOEin	F3	Wightman	F3_APOEin	Wightman		rs4788566	0.0164288	0.0779774	0.833132
F3	APOEin	F3	Wightman	F3_APOEin	Wightman		rs4807152	0.0187967	0.0778923	0.809309
F3	APOEin	F3	Wightman	F3_APOEin	Wightman		rs4873492	0.00609692	0.0775319	0.937321
F3	APOEin	F3	Wightman	F3_APOEin	Wightman		rs4902945	0.0188109	0.0778688	0.809112
F3	APOEin	F3	Wightman	F3_APOEin	Wightman		rs4936678	0.0175144	0.0779336	0.822186
F3	APOEin	F3	Wightman	F3_APOEin	Wightman		rs4939640	0.019717	0.0779461	0.800302
F3	APOEin	F3	Wightman	F3_APOEin	Wightman		rs56153161	0.016432	0.077969	0.833082
F3	APOEin	F3	Wightman	F3_APOEin	Wightman		rs56179563	0.0148582	0.0781015	0.84912
F3	APOEin	F3	Wightman	F3_APOEin	Wightman		rs56389811	0.0126948	0.0780992	0.870875
F3	APOEin	F3	Wightman	F3_APOEin	Wightman		rs57786342	0.00860101	0.0777175	0.911878
F3	APOEin	F3	Wightman	F3_APOEin	Wightman		rs588273	0.0235564	0.0776792	0.761698
F3	APOEin	F3	Wightman	F3_APOEin	Wightman		rs59761494	0.0232056	0.0776305	0.764998
F3	APOEin	F3	Wightman	F3_APOEin	Wightman		rs59960594	0.0198878	0.0778366	0.798331
F3	APOEin	F3	Wightman	F3_APOEin	Wightman		rs6011033	0.0220457	0.0779273	0.777253
F3	APOEin	F3	Wightman	F3_APOEin	Wightman		rs6039211	0.0188525	0.0784039	0.809979
F3	APOEin	F3	Wightman	F3_APOEin	Wightman		rs6054200	0.0187315	0.0780058	0.81023
F3	APOEin	F3	Wightman	F3_APOEin	Wightman		rs61493221	0.00695086	0.0774282	0.928469
F3	APOEin	F3	Wightman	F3_APOEin	Wightman		rs62104477	0.0114345	0.077884	0.883278
F3	APOEin	F3	Wightman	F3_APOEin	Wightman		rs6584606	0.0182478	0.0779973	0.815021
F3	APOEin	F3	Wightman	F3_APOEin	Wightman		rs66563455	0.016554	0.0780196	0.831968
F3	APOEin	F3	Wightman	F3_APOEin	Wightman		rs6674131	0.0102441	0.0776921	0.895099
F3	APOEin	F3	Wightman	F3_APOEin	Wightman		rs6697193	0.0202514	0.0776649	0.794283
F3	APOEin	F3	Wightman	F3_APOEin	Wightman		rs6766859	0.016152	0.0779802	0.835909
F3	APOEin	F3	Wightman	F3_APOEin	Wightman		rs67693285	0.0211824	0.0777214	0.785205
F3	APOEin	F3	Wightman	F3_APOEin	Wightman		rs6797709	0.0217107	0.0776493	0.779785
F3	APOEin	F3	Wightman	F3_APOEin	Wightman		rs6857805	0.0120999	0.077821	0.87644
F3	APOEin	F3	Wightman	F3_APOEin	Wightman		rs693120	0.0179774	0.0779309	0.81756
F3	APOEin	F3	Wightman	F3_APOEin	Wightman		rs7015858	0.0161362	0.077954	0.836013
F3	APOEin	F3	Wightman	F3_APOEin	Wightman		rs7034917	0.0118855	0.0777561	0.878512
F3	APOEin	F3	Wightman	F3_APOEin	Wightman		rs7104528	0.0183285	0.0778804	0.813943
F3	APOEin	F3	Wightman	F3_APOEin	Wightman		rs7115331	0.0154698	0.0779351	0.842657
F3	APOEin	F3	Wightman	F3_APOEin	Wightman		rs7246865	0.023793	0.0777975	0.759732
F3	APOEin	F3	Wightman	F3_APOEin	Wightman		rs72844220	0.0226986	0.0779885	0.771013
F3	APOEin	F3	Wightman	F3_APOEin	Wightman		rs72879250	0.0124737	0.0779175	0.872811
F3	APOEin	F3	Wightman	F3_APOEin	Wightman		rs72977381	0.0168116	0.0779234	0.829186
F3	APOEin	F3	Wightman	F3_APOEin	Wightman		rs73139123	0.020807	0.0778914	0.78937
F3	APOEin	F3	Wightman	F3_APOEin	Wightman		rs7340705	0.00787684	0.0775714	0.919119
F3	APOEin	F3	Wightman	F3_APOEin	Wightman		rs7459106	0.0152494	0.0780343	0.845064
F3	APOEin	F3	Wightman	F3_APOEin	Wightman		rs74661587	0.0132535	0.0780221	0.865114
F3	APOEin	F3	Wightman	F3_APOEin	Wightman		rs7477335	0.0209864	0.0779154	0.787661
F3	APOEin	F3	Wightman	F3_APOEin	Wightman		rs751749	0.0236694	0.0773677	0.759655
F3	APOEin	F3	Wightman	F3_APOEin	Wightman		rs7575523	0.00973087	0.0776124	0.900224
F3	APOEin	F3	Wightman	F3_APOEin	Wightman		rs76891117	0.0192915	0.0778652	0.804324
F3	APOEin	F3	Wightman	F3_APOEin	Wightman		rs7701003	0.0109374	0.0782077	0.888778
F3	APOEin	F3	Wightman	F3_APOEin	Wightman		rs7780273	0.00951025	0.0777781	0.902682
F3	APOEin	F3	Wightman	F3_APOEin	Wightman		rs7820055	0.0131011	0.0779283	0.866491
F3	APOEin	F3	Wightman	F3_APOEin	Wightman		rs782520	0.0173695	0.0779478	0.823664
F3	APOEin	F3	Wightman	F3_APOEin	Wightman		rs7872348	0.0251913	0.0770937	0.743848
F3	APOEin	F3	Wightman	F3_APOEin	Wightman		rs79094191	0.0160829	0.0779874	0.836616
F3	APOEin	F3	Wightman	F3_APOEin	Wightman		rs79505108	0.00807643	0.0773959	0.91689
F3	APOEin	F3	Wightman	F3_APOEin	Wightman		rs7963397	0.0208409	0.0777489	0.788658
F3	APOEin	F3	Wightman	F3_APOEin	Wightman		rs79663716	0.00750966	0.0774591	0.922766
F3	APOEin	F3	Wightman	F3_APOEin	Wightman		rs800647	0.0148146	0.0779823	0.849329
F3	APOEin	F3	Wightman	F3_APOEin	Wightman		rs80196932	0.0142632	0.0778985	0.85472
F3	APOEin	F3	Wightman	F3_APOEin	Wightman		rs80226362	0.00536556	0.0771055	0.944522
F3	APOEin	F3	Wightman	F3_APOEin	Wightman		rs8067402	0.0103193	0.0775562	0.894149
F3	APOEin	F3	Wightman	F3_APOEin	Wightman		rs896312	0.0195503	0.0777885	0.801562
F3	APOEin	F3	Wightman	F3_APOEin	Wightman		rs900144	0.00473304	0.0778527	0.951523
F3	APOEin	F3	Wightman	F3_APOEin	Wightman		rs9302885	0.00940492	0.077727	0.903692
F3	APOEin	F3	Wightman	F3_APOEin	Wightman		rs9373363	0.0108144	0.0777807	0.889421
F3	APOEin	F3	Wightman	F3_APOEin	Wightman		rs9386780	0.0251008	0.0771391	0.744881
F3	APOEin	F3	Wightman	F3_APOEin	Wightman		rs9394951	0.0195234	0.0783162	0.803137
F3	APOEin	F3	Wightman	F3_APOEin	Wightman		rs9619950	0.0081832	0.0773058	0.915697
F3	APOEin	F3	Wightman	F3_APOEin	Wightman		rs9837162	0.0171159	0.0779678	0.826241
F3	APOEin	F3	Wightman	F3_APOEin	Wightman		All	0.016011	0.0775225	0.836374
F3	APOEout	F3	Wightman	F3_APOEout	Wightman		rs10054208	0.015339	0.0779293	0.843959
F3	APOEout	F3	Wightman	F3_APOEout	Wightman		rs10182056	0.0126644	0.0778924	0.870842
F3	APOEout	F3	Wightman	F3_APOEout	Wightman		rs10212058	0.0200977	0.0779097	0.796436
F3	APOEout	F3	Wightman	F3_APOEout	Wightman		rs10256186	0.0105832	0.0778841	0.891913
F3	APOEout	F3	Wightman	F3_APOEout	Wightman		rs10431974	0.0200077	0.077971	0.797484
F3	APOEout	F3	Wightman	F3_APOEout	Wightman		rs10896796	0.0275924	0.0774623	0.721688
F3	APOEout	F3	Wightman	F3_APOEout	Wightman		rs11001051	0.0139309	0.0779079	0.858085
F3	APOEout	F3	Wightman	F3_APOEout	Wightman		rs11086417	0.0145218	0.077924	0.852164
F3	APOEout	F3	Wightman	F3_APOEout	Wightman		rs11125853	0.00766907	0.0776051	0.92128
F3	APOEout	F3	Wightman	F3_APOEout	Wightman		rs1114347	0.0183657	0.0779044	0.813629
F3	APOEout	F3	Wightman	F3_APOEout	Wightman		rs11145807	0.0200581	0.0778546	0.796689
F3	APOEout	F3	Wightman	F3_APOEout	Wightman		rs112184198	0.0186969	0.0780914	0.810777
F3	APOEout	F3	Wightman	F3_APOEout	Wightman		rs113044050	-0.000982885	0.0764849	0.989747
F3	APOEout	F3	Wightman	F3_APOEout	Wightman		rs11594736	0.0172895	0.0779888	0.824554
F3	APOEout	F3	Wightman	F3_APOEout	Wightman		rs11642015	0.0197572	0.0781142	0.800324
F3	APOEout	F3	Wightman	F3_APOEout	Wightman		rs11681063	0.0275136	0.0771495	0.721372
F3	APOEout	F3	Wightman	F3_APOEout	Wightman		rs116909641	0.0172641	0.0778168	0.824427
F3	APOEout	F3	Wightman	F3_APOEout	Wightman		rs11692619	0.0189216	0.0778565	0.80798
F3	APOEout	F3	Wightman	F3_APOEout	Wightman		rs11694601	0.013446	0.0780338	0.863194
F3	APOEout	F3	Wightman	F3_APOEout	Wightman		rs11760498	0.0176658	0.0782376	0.82136
F3	APOEout	F3	Wightman	F3_APOEout	Wightman		rs11853847	0.0156152	0.0779871	0.841302
F3	APOEout	F3	Wightman	F3_APOEout	Wightman		rs12035750	0.0176332	0.0781214	0.821423
F3	APOEout	F3	Wightman	F3_APOEout	Wightman		rs12045477	0.0311617	0.0758767	0.681301
F3	APOEout	F3	Wightman	F3_APOEout	Wightman		rs12216886	0.00997921	0.0776628	0.897758
F3	APOEout	F3	Wightman	F3_APOEout	Wightman		rs12405970	0.00825876	0.0774771	0.915109
F3	APOEout	F3	Wightman	F3_APOEout	Wightman		rs1241657	-0.00274751	0.0759819	0.971155
F3	APOEout	F3	Wightman	F3_APOEout	Wightman		rs12513324	-0.000819838	0.0761082	0.991405
F3	APOEout	F3	Wightman	F3_APOEout	Wightman		rs12522841	0.012928	0.0778671	0.868136
F3	APOEout	F3	Wightman	F3_APOEout	Wightman		rs12741781	0.0117114	0.0779146	0.88052
F3	APOEout	F3	Wightman	F3_APOEout	Wightman		rs12929303	0.0212294	0.0778619	0.785119
F3	APOEout	F3	Wightman	F3_APOEout	Wightman		rs13039439	0.0202497	0.0779231	0.794966
F3	APOEout	F3	Wightman	F3_APOEout	Wightman		rs1338549	0.00862112	0.0777426	0.911701
F3	APOEout	F3	Wightman	F3_APOEout	Wightman		rs1343706	0.0120323	0.0778223	0.877127
F3	APOEout	F3	Wightman	F3_APOEout	Wightman		rs1347345	0.0062992	0.077191	0.934961
F3	APOEout	F3	Wightman	F3_APOEout	Wightman		rs137923903	0.0203139	0.0776575	0.793643
F3	APOEout	F3	Wightman	F3_APOEout	Wightman		rs138396934	0.0100011	0.0775615	0.897402
F3	APOEout	F3	Wightman	F3_APOEout	Wightman		rs141416541	0.0115147	0.0775444	0.881955
F3	APOEout	F3	Wightman	F3_APOEout	Wightman		rs1436138	0.0165784	0.0782256	0.832161
F3	APOEout	F3	Wightman	F3_APOEout	Wightman		rs1440371	0.00830349	0.0776115	0.914799
F3	APOEout	F3	Wightman	F3_APOEout	Wightman		rs1492027	0.0196142	0.0778315	0.801035
F3	APOEout	F3	Wightman	F3_APOEout	Wightman		rs150009929	0.0207501	0.0774838	0.788854
F3	APOEout	F3	Wightman	F3_APOEout	Wightman		rs17123362	0.0245879	0.0774165	0.750784
F3	APOEout	F3	Wightman	F3_APOEout	Wightman		rs17309741	0.0185224	0.0779435	0.812161
F3	APOEout	F3	Wightman	F3_APOEout	Wightman		rs17487601	0.0255312	0.0774337	0.741614
F3	APOEout	F3	Wightman	F3_APOEout	Wightman		rs1749429	0.0143978	0.0780027	0.853558
F3	APOEout	F3	Wightman	F3_APOEout	Wightman		rs182050989	0.0127599	0.0779041	0.869897
F3	APOEout	F3	Wightman	F3_APOEout	Wightman		rs1848510	0.00818365	0.0775361	0.915942
F3	APOEout	F3	Wightman	F3_APOEout	Wightman		rs1867624	0.00795379	0.0777409	0.918509
F3	APOEout	F3	Wightman	F3_APOEout	Wightman		rs1882961	0.0126295	0.0778955	0.8712
F3	APOEout	F3	Wightman	F3_APOEout	Wightman		rs1948696	0.0116058	0.0779234	0.881602
F3	APOEout	F3	Wightman	F3_APOEout	Wightman		rs1950491	0.0201952	0.0777811	0.795141
F3	APOEout	F3	Wightman	F3_APOEout	Wightman		rs1955368	0.013407	0.0778107	0.8632
F3	APOEout	F3	Wightman	F3_APOEout	Wightman		rs2159818	0.0305677	0.0763997	0.689081
F3	APOEout	F3	Wightman	F3_APOEout	Wightman		rs2186709	0.011067	0.0778667	0.886979
F3	APOEout	F3	Wightman	F3_APOEout	Wightman		rs2240736	0.0143605	0.078008	0.853943
F3	APOEout	F3	Wightman	F3_APOEout	Wightman		rs2242652	0.0232688	0.0774591	0.763872
F3	APOEout	F3	Wightman	F3_APOEout	Wightman		rs2271834	0.0213613	0.0777096	0.783403
F3	APOEout	F3	Wightman	F3_APOEout	Wightman		rs2291433	0.0195412	0.0780424	0.802284
F3	APOEout	F3	Wightman	F3_APOEout	Wightman		rs2301597	0.0180772	0.0783155	0.81745
F3	APOEout	F3	Wightman	F3_APOEout	Wightman		rs2341599	0.0256198	0.0775263	0.741048
F3	APOEout	F3	Wightman	F3_APOEout	Wightman		rs2379830	0.0190131	0.0778628	0.807086
F3	APOEout	F3	Wightman	F3_APOEout	Wightman		rs2613765	0.0156364	0.0780542	0.841224
F3	APOEout	F3	Wightman	F3_APOEout	Wightman		rs2626537	0.0128021	0.0778911	0.869448
F3	APOEout	F3	Wightman	F3_APOEout	Wightman		rs262691	0.0124285	0.0778413	0.873146
F3	APOEout	F3	Wightman	F3_APOEout	Wightman		rs2643089	0.00909275	0.077504	0.906607
F3	APOEout	F3	Wightman	F3_APOEout	Wightman		rs2782652	0.0230192	0.0778257	0.767399
F3	APOEout	F3	Wightman	F3_APOEout	Wightman		rs2815116	0.014736	0.0779381	0.850035
F3	APOEout	F3	Wightman	F3_APOEout	Wightman		rs28696138	0.016457	0.0780541	0.833011
F3	APOEout	F3	Wightman	F3_APOEout	Wightman		rs2943653	0.0185537	0.0780026	0.81199
F3	APOEout	F3	Wightman	F3_APOEout	Wightman		rs2962383	0.0243365	0.0776719	0.754034
F3	APOEout	F3	Wightman	F3_APOEout	Wightman		rs327236	0.0169649	0.077964	0.827741
F3	APOEout	F3	Wightman	F3_APOEout	Wightman		rs34191334	0.0104569	0.0776947	0.892936
F3	APOEout	F3	Wightman	F3_APOEout	Wightman		rs34246307	0.0247095	0.0774127	0.749581
F3	APOEout	F3	Wightman	F3_APOEout	Wightman		rs343039	0.0141789	0.0778917	0.855557
F3	APOEout	F3	Wightman	F3_APOEout	Wightman		rs34306661	0.0245827	0.0772803	0.750411
F3	APOEout	F3	Wightman	F3_APOEout	Wightman		rs34844676	0.0130521	0.0778992	0.866936
F3	APOEout	F3	Wightman	F3_APOEout	Wightman		rs35300112	0.0178117	0.0779309	0.819213
F3	APOEout	F3	Wightman	F3_APOEout	Wightman		rs35593046	0.0220963	0.0777936	0.776381
F3	APOEout	F3	Wightman	F3_APOEout	Wightman		rs35879609	0.0148862	0.0778322	0.848322
F3	APOEout	F3	Wightman	F3_APOEout	Wightman		rs36019144	0.0196308	0.0778883	0.801012
F3	APOEout	F3	Wightman	F3_APOEout	Wightman		rs36071027	0.0201344	0.0780932	0.796542
F3	APOEout	F3	Wightman	F3_APOEout	Wightman		rs3734254	0.0230273	0.0775659	0.766562
F3	APOEout	F3	Wightman	F3_APOEout	Wightman		rs3741983	0.0128715	0.0781952	0.869253
F3	APOEout	F3	Wightman	F3_APOEout	Wightman		rs3796581	0.0247409	0.0779974	0.75109
F3	APOEout	F3	Wightman	F3_APOEout	Wightman		rs3804972	0.0143914	0.0779149	0.853459
F3	APOEout	F3	Wightman	F3_APOEout	Wightman		rs3814424	0.0142493	0.0779553	0.854964
F3	APOEout	F3	Wightman	F3_APOEout	Wightman		rs3819530	0.0170418	0.0779324	0.826904
F3	APOEout	F3	Wightman	F3_APOEout	Wightman		rs3936511	0.00752725	0.0774034	0.92253
F3	APOEout	F3	Wightman	F3_APOEout	Wightman		rs437330	0.0176247	0.0779864	0.821204
F3	APOEout	F3	Wightman	F3_APOEout	Wightman		rs4482366	0.0184501	0.0778808	0.812733
F3	APOEout	F3	Wightman	F3_APOEout	Wightman		rs4507813	0.0145091	0.077991	0.852417
F3	APOEout	F3	Wightman	F3_APOEout	Wightman		rs45593734	0.0127067	0.0778275	0.870308
F3	APOEout	F3	Wightman	F3_APOEout	Wightman		rs4577304	0.00759043	0.0773478	0.921826
F3	APOEout	F3	Wightman	F3_APOEout	Wightman		rs4672882	0.0157128	0.0779858	0.840321
F3	APOEout	F3	Wightman	F3_APOEout	Wightman		rs4675682	0.0193516	0.0778682	0.803734
F3	APOEout	F3	Wightman	F3_APOEout	Wightman		rs4691379	0.0266128	0.0769605	0.729494
F3	APOEout	F3	Wightman	F3_APOEout	Wightman		rs4705710	0.0156023	0.0779988	0.841455
F3	APOEout	F3	Wightman	F3_APOEout	Wightman		rs4752518	0.017024	0.0779427	0.827104
F3	APOEout	F3	Wightman	F3_APOEout	Wightman		rs4785216	0.0176613	0.0780398	0.820959
F3	APOEout	F3	Wightman	F3_APOEout	Wightman		rs4788566	0.0164288	0.0779774	0.833132
F3	APOEout	F3	Wightman	F3_APOEout	Wightman		rs4807152	0.0187967	0.0778923	0.809309
F3	APOEout	F3	Wightman	F3_APOEout	Wightman		rs4873492	0.00609692	0.0775319	0.937321
F3	APOEout	F3	Wightman	F3_APOEout	Wightman		rs4902945	0.0188109	0.0778688	0.809112
F3	APOEout	F3	Wightman	F3_APOEout	Wightman		rs4936678	0.0175144	0.0779336	0.822186
F3	APOEout	F3	Wightman	F3_APOEout	Wightman		rs4939640	0.019717	0.0779461	0.800302
F3	APOEout	F3	Wightman	F3_APOEout	Wightman		rs56153161	0.016432	0.077969	0.833082
F3	APOEout	F3	Wightman	F3_APOEout	Wightman		rs56179563	0.0148582	0.0781015	0.84912
F3	APOEout	F3	Wightman	F3_APOEout	Wightman		rs56389811	0.0126948	0.0780992	0.870875
F3	APOEout	F3	Wightman	F3_APOEout	Wightman		rs57786342	0.00860101	0.0777175	0.911878
F3	APOEout	F3	Wightman	F3_APOEout	Wightman		rs588273	0.0235564	0.0776792	0.761698
F3	APOEout	F3	Wightman	F3_APOEout	Wightman		rs59761494	0.0232056	0.0776305	0.764998
F3	APOEout	F3	Wightman	F3_APOEout	Wightman		rs59960594	0.0198878	0.0778366	0.798331
F3	APOEout	F3	Wightman	F3_APOEout	Wightman		rs6011033	0.0220457	0.0779273	0.777253
F3	APOEout	F3	Wightman	F3_APOEout	Wightman		rs6039211	0.0188525	0.0784039	0.809979
F3	APOEout	F3	Wightman	F3_APOEout	Wightman		rs6054200	0.0187315	0.0780058	0.81023
F3	APOEout	F3	Wightman	F3_APOEout	Wightman		rs61493221	0.00695086	0.0774282	0.928469
F3	APOEout	F3	Wightman	F3_APOEout	Wightman		rs62104477	0.0114345	0.077884	0.883278
F3	APOEout	F3	Wightman	F3_APOEout	Wightman		rs6584606	0.0182478	0.0779973	0.815021
F3	APOEout	F3	Wightman	F3_APOEout	Wightman		rs66563455	0.016554	0.0780196	0.831968
F3	APOEout	F3	Wightman	F3_APOEout	Wightman		rs6674131	0.0102441	0.0776921	0.895099
F3	APOEout	F3	Wightman	F3_APOEout	Wightman		rs6697193	0.0202514	0.0776649	0.794283
F3	APOEout	F3	Wightman	F3_APOEout	Wightman		rs6766859	0.016152	0.0779802	0.835909
F3	APOEout	F3	Wightman	F3_APOEout	Wightman		rs67693285	0.0211824	0.0777214	0.785205
F3	APOEout	F3	Wightman	F3_APOEout	Wightman		rs6797709	0.0217107	0.0776493	0.779785
F3	APOEout	F3	Wightman	F3_APOEout	Wightman		rs6857805	0.0120999	0.077821	0.87644
F3	APOEout	F3	Wightman	F3_APOEout	Wightman		rs693120	0.0179774	0.0779309	0.81756
F3	APOEout	F3	Wightman	F3_APOEout	Wightman		rs7015858	0.0161362	0.077954	0.836013
F3	APOEout	F3	Wightman	F3_APOEout	Wightman		rs7034917	0.0118855	0.0777561	0.878512
F3	APOEout	F3	Wightman	F3_APOEout	Wightman		rs7104528	0.0183285	0.0778804	0.813943
F3	APOEout	F3	Wightman	F3_APOEout	Wightman		rs7115331	0.0154698	0.0779351	0.842657
F3	APOEout	F3	Wightman	F3_APOEout	Wightman		rs7246865	0.023793	0.0777975	0.759732
F3	APOEout	F3	Wightman	F3_APOEout	Wightman		rs72844220	0.0226986	0.0779885	0.771013
F3	APOEout	F3	Wightman	F3_APOEout	Wightman		rs72879250	0.0124737	0.0779175	0.872811
F3	APOEout	F3	Wightman	F3_APOEout	Wightman		rs72977381	0.0168116	0.0779234	0.829186
F3	APOEout	F3	Wightman	F3_APOEout	Wightman		rs73139123	0.020807	0.0778914	0.78937
F3	APOEout	F3	Wightman	F3_APOEout	Wightman		rs7340705	0.00787684	0.0775714	0.919119
F3	APOEout	F3	Wightman	F3_APOEout	Wightman		rs7459106	0.0152494	0.0780343	0.845064
F3	APOEout	F3	Wightman	F3_APOEout	Wightman		rs74661587	0.0132535	0.0780221	0.865114
F3	APOEout	F3	Wightman	F3_APOEout	Wightman		rs7477335	0.0209864	0.0779154	0.787661
F3	APOEout	F3	Wightman	F3_APOEout	Wightman		rs751749	0.0236694	0.0773677	0.759655
F3	APOEout	F3	Wightman	F3_APOEout	Wightman		rs7575523	0.00973087	0.0776124	0.900224
F3	APOEout	F3	Wightman	F3_APOEout	Wightman		rs76891117	0.0192915	0.0778652	0.804324
F3	APOEout	F3	Wightman	F3_APOEout	Wightman		rs7701003	0.0109374	0.0782077	0.888778
F3	APOEout	F3	Wightman	F3_APOEout	Wightman		rs7780273	0.00951025	0.0777781	0.902682
F3	APOEout	F3	Wightman	F3_APOEout	Wightman		rs7820055	0.0131011	0.0779283	0.866491
F3	APOEout	F3	Wightman	F3_APOEout	Wightman		rs782520	0.0173695	0.0779478	0.823664
F3	APOEout	F3	Wightman	F3_APOEout	Wightman		rs7872348	0.0251913	0.0770937	0.743848
F3	APOEout	F3	Wightman	F3_APOEout	Wightman		rs79094191	0.0160829	0.0779874	0.836616
F3	APOEout	F3	Wightman	F3_APOEout	Wightman		rs79505108	0.00807643	0.0773959	0.91689
F3	APOEout	F3	Wightman	F3_APOEout	Wightman		rs7963397	0.0208409	0.0777489	0.788658
F3	APOEout	F3	Wightman	F3_APOEout	Wightman		rs79663716	0.00750966	0.0774591	0.922766
F3	APOEout	F3	Wightman	F3_APOEout	Wightman		rs800647	0.0148146	0.0779823	0.849329
F3	APOEout	F3	Wightman	F3_APOEout	Wightman		rs80196932	0.0142632	0.0778985	0.85472
F3	APOEout	F3	Wightman	F3_APOEout	Wightman		rs80226362	0.00536556	0.0771055	0.944522
F3	APOEout	F3	Wightman	F3_APOEout	Wightman		rs8067402	0.0103193	0.0775562	0.894149
F3	APOEout	F3	Wightman	F3_APOEout	Wightman		rs896312	0.0195503	0.0777885	0.801562
F3	APOEout	F3	Wightman	F3_APOEout	Wightman		rs900144	0.00473304	0.0778527	0.951523
F3	APOEout	F3	Wightman	F3_APOEout	Wightman		rs9302885	0.00940492	0.077727	0.903692
F3	APOEout	F3	Wightman	F3_APOEout	Wightman		rs9373363	0.0108144	0.0777807	0.889421
F3	APOEout	F3	Wightman	F3_APOEout	Wightman		rs9386780	0.0251008	0.0771391	0.744881
F3	APOEout	F3	Wightman	F3_APOEout	Wightman		rs9394951	0.0195234	0.0783162	0.803137
F3	APOEout	F3	Wightman	F3_APOEout	Wightman		rs9619950	0.0081832	0.0773058	0.915697
F3	APOEout	F3	Wightman	F3_APOEout	Wightman		rs9837162	0.0171159	0.0779678	0.826241
F3	APOEout	F3	Wightman	F3_APOEout	Wightman		All	0.016011	0.0775225	0.836374
F4	APOEin	F4	Kunkle	F4_APOEin	Kunkle		rs10118398	0.0880628	0.101154	0.383984
F4	APOEin	F4	Kunkle	F4_APOEin	Kunkle		rs10505801	0.0779226	0.101995	0.444877
F4	APOEin	F4	Kunkle	F4_APOEin	Kunkle		rs10770294	0.0688801	0.102182	0.500254
F4	APOEin	F4	Kunkle	F4_APOEin	Kunkle		rs10824163	0.0516254	0.0999319	0.605431
F4	APOEin	F4	Kunkle	F4_APOEin	Kunkle		rs10871590	0.073618	0.102427	0.472304
F4	APOEin	F4	Kunkle	F4_APOEin	Kunkle		rs10873302	0.0702458	0.102201	0.491876
F4	APOEin	F4	Kunkle	F4_APOEin	Kunkle		rs10890130	0.07453	0.102154	0.465643
F4	APOEin	F4	Kunkle	F4_APOEin	Kunkle		rs10958846	0.0729633	0.102191	0.475233
F4	APOEin	F4	Kunkle	F4_APOEin	Kunkle		rs1147326	0.0737023	0.102222	0.470908
F4	APOEin	F4	Kunkle	F4_APOEin	Kunkle		rs11600468	0.0743645	0.102204	0.466853
F4	APOEin	F4	Kunkle	F4_APOEin	Kunkle		rs11606544	0.0831966	0.101507	0.412435
F4	APOEin	F4	Kunkle	F4_APOEin	Kunkle		rs11692209	0.0637965	0.101923	0.531361
F4	APOEin	F4	Kunkle	F4_APOEin	Kunkle		rs11704728	0.0757063	0.102271	0.459148
F4	APOEin	F4	Kunkle	F4_APOEin	Kunkle		rs11742930	0.0729162	0.102322	0.476083
F4	APOEin	F4	Kunkle	F4_APOEin	Kunkle		rs11747190	0.0687858	0.102203	0.500929
F4	APOEin	F4	Kunkle	F4_APOEin	Kunkle		rs1188205	0.0642277	0.102083	0.529236
F4	APOEin	F4	Kunkle	F4_APOEin	Kunkle		rs12039166	0.064585	0.101897	0.526194
F4	APOEin	F4	Kunkle	F4_APOEin	Kunkle		rs12144626	0.0708597	0.102271	0.488395
F4	APOEin	F4	Kunkle	F4_APOEin	Kunkle		rs12291333	0.0646471	0.101866	0.52567
F4	APOEin	F4	Kunkle	F4_APOEin	Kunkle		rs12593388	0.0724143	0.102228	0.47872
F4	APOEin	F4	Kunkle	F4_APOEin	Kunkle		rs12631108	0.0595829	0.101402	0.556806
F4	APOEin	F4	Kunkle	F4_APOEin	Kunkle		rs12726237	0.0591232	0.101561	0.560469
F4	APOEin	F4	Kunkle	F4_APOEin	Kunkle		rs1296328	0.0848857	0.102329	0.4068
F4	APOEin	F4	Kunkle	F4_APOEin	Kunkle		rs1528091	0.058117	0.101038	0.565155
F4	APOEin	F4	Kunkle	F4_APOEin	Kunkle		rs1542514	0.0711142	0.10253	0.487936
F4	APOEin	F4	Kunkle	F4_APOEin	Kunkle		rs1544459	0.0648273	0.102107	0.525496
F4	APOEin	F4	Kunkle	F4_APOEin	Kunkle		rs1578408	0.0866396	0.101102	0.391473
F4	APOEin	F4	Kunkle	F4_APOEin	Kunkle		rs16916303	0.0740221	0.102161	0.468718
F4	APOEin	F4	Kunkle	F4_APOEin	Kunkle		rs16960778	0.0666842	0.102093	0.513645
F4	APOEin	F4	Kunkle	F4_APOEin	Kunkle		rs17270181	0.0719897	0.102253	0.48141
F4	APOEin	F4	Kunkle	F4_APOEin	Kunkle		rs17770336	0.0493762	0.101658	0.627175
F4	APOEin	F4	Kunkle	F4_APOEin	Kunkle		rs17827760	0.0865539	0.100925	0.391112
F4	APOEin	F4	Kunkle	F4_APOEin	Kunkle		rs1799507	0.0746349	0.102285	0.465588
F4	APOEin	F4	Kunkle	F4_APOEin	Kunkle		rs1916039	0.0768732	0.102051	0.451279
F4	APOEin	F4	Kunkle	F4_APOEin	Kunkle		rs1998607	0.0659263	0.102187	0.518826
F4	APOEin	F4	Kunkle	F4_APOEin	Kunkle		rs202140	0.0592397	0.101284	0.558623
F4	APOEin	F4	Kunkle	F4_APOEin	Kunkle		rs2156675	0.0644723	0.102126	0.527844
F4	APOEin	F4	Kunkle	F4_APOEin	Kunkle		rs2181375	0.0664417	0.102609	0.517294
F4	APOEin	F4	Kunkle	F4_APOEin	Kunkle		rs2239647	0.0743046	0.102398	0.468056
F4	APOEin	F4	Kunkle	F4_APOEin	Kunkle		rs2272855	0.08462	0.100806	0.401227
F4	APOEin	F4	Kunkle	F4_APOEin	Kunkle		rs228077	0.0458132	0.0992996	0.644538
F4	APOEin	F4	Kunkle	F4_APOEin	Kunkle		rs2293251	0.0632448	0.10175	0.534225
F4	APOEin	F4	Kunkle	F4_APOEin	Kunkle		rs2368178	0.0611746	0.101794	0.547864
F4	APOEin	F4	Kunkle	F4_APOEin	Kunkle		rs2439823	0.0818774	0.10236	0.423769
F4	APOEin	F4	Kunkle	F4_APOEin	Kunkle		rs27741	0.104163	0.102102	0.307641
F4	APOEin	F4	Kunkle	F4_APOEin	Kunkle		rs2833353	0.0624721	0.101794	0.539406
F4	APOEin	F4	Kunkle	F4_APOEin	Kunkle		rs28797622	0.0605703	0.101699	0.551455
F4	APOEin	F4	Kunkle	F4_APOEin	Kunkle		rs34656389	0.0575442	0.10075	0.567891
F4	APOEin	F4	Kunkle	F4_APOEin	Kunkle		rs35413307	0.0744312	0.102192	0.466401
F4	APOEin	F4	Kunkle	F4_APOEin	Kunkle		rs36090025	0.070598	0.102372	0.490434
F4	APOEin	F4	Kunkle	F4_APOEin	Kunkle		rs3772882	0.063623	0.101922	0.532475
F4	APOEin	F4	Kunkle	F4_APOEin	Kunkle		rs3802851	0.0652104	0.102179	0.523346
F4	APOEin	F4	Kunkle	F4_APOEin	Kunkle		rs3807652	0.0721674	0.102305	0.480552
F4	APOEin	F4	Kunkle	F4_APOEin	Kunkle		rs393308	0.0911861	0.100032	0.361993
F4	APOEin	F4	Kunkle	F4_APOEin	Kunkle		rs40071	0.0906846	0.100656	0.36762
F4	APOEin	F4	Kunkle	F4_APOEin	Kunkle		rs4399718	0.0691602	0.102357	0.499245
F4	APOEin	F4	Kunkle	F4_APOEin	Kunkle		rs4482463	0.0661378	0.102866	0.520256
F4	APOEin	F4	Kunkle	F4_APOEin	Kunkle		rs4671328	0.0626108	0.102897	0.542871
F4	APOEin	F4	Kunkle	F4_APOEin	Kunkle		rs4758869	0.0670076	0.102081	0.511555
F4	APOEin	F4	Kunkle	F4_APOEin	Kunkle		rs4889649	0.0864244	0.101187	0.393047
F4	APOEin	F4	Kunkle	F4_APOEin	Kunkle		rs496072	0.0626648	0.102057	0.539204
F4	APOEin	F4	Kunkle	F4_APOEin	Kunkle		rs55689442	0.069665	0.102197	0.495445
F4	APOEin	F4	Kunkle	F4_APOEin	Kunkle		rs56095714	0.0785036	0.102064	0.441796
F4	APOEin	F4	Kunkle	F4_APOEin	Kunkle		rs57263785	0.0643505	0.101941	0.527874
F4	APOEin	F4	Kunkle	F4_APOEin	Kunkle		rs59399491	0.0732334	0.102516	0.475006
F4	APOEin	F4	Kunkle	F4_APOEin	Kunkle		rs5997200	0.0664857	0.102067	0.514793
F4	APOEin	F4	Kunkle	F4_APOEin	Kunkle		rs62301135	0.0543927	0.100246	0.587411
F4	APOEin	F4	Kunkle	F4_APOEin	Kunkle		rs62477684	0.0773223	0.102299	0.449742
F4	APOEin	F4	Kunkle	F4_APOEin	Kunkle		rs66806308	0.065312	0.102101	0.52238
F4	APOEin	F4	Kunkle	F4_APOEin	Kunkle		rs67555242	0.0918124	0.101013	0.363393
F4	APOEin	F4	Kunkle	F4_APOEin	Kunkle		rs7034554	0.081776	0.101532	0.420577
F4	APOEin	F4	Kunkle	F4_APOEin	Kunkle		rs7085659	0.0659533	0.102219	0.518788
F4	APOEin	F4	Kunkle	F4_APOEin	Kunkle		rs72821133	0.055451	0.101389	0.584438
F4	APOEin	F4	Kunkle	F4_APOEin	Kunkle		rs73225274	0.0693322	0.102202	0.497527
F4	APOEin	F4	Kunkle	F4_APOEin	Kunkle		rs73371569	0.066818	0.102154	0.513056
F4	APOEin	F4	Kunkle	F4_APOEin	Kunkle		rs7377083	0.0628475	0.102217	0.538658
F4	APOEin	F4	Kunkle	F4_APOEin	Kunkle		rs74749286	0.085027	0.100938	0.39958
F4	APOEin	F4	Kunkle	F4_APOEin	Kunkle		rs7519614	0.077424	0.102049	0.448035
F4	APOEin	F4	Kunkle	F4_APOEin	Kunkle		rs7568059	0.0721025	0.102257	0.480742
F4	APOEin	F4	Kunkle	F4_APOEin	Kunkle		rs7575523	0.0647559	0.102597	0.527932
F4	APOEin	F4	Kunkle	F4_APOEin	Kunkle		rs7612882	0.0861626	0.101112	0.394129
F4	APOEin	F4	Kunkle	F4_APOEin	Kunkle		rs7683836	0.0650649	0.102044	0.523725
F4	APOEin	F4	Kunkle	F4_APOEin	Kunkle		rs7736910	0.0838077	0.101428	0.408645
F4	APOEin	F4	Kunkle	F4_APOEin	Kunkle		rs7780773	0.0731991	0.102648	0.47578
F4	APOEin	F4	Kunkle	F4_APOEin	Kunkle		rs778094	0.0748464	0.102315	0.464456
F4	APOEin	F4	Kunkle	F4_APOEin	Kunkle		rs7832695	0.0866077	0.101423	0.393145
F4	APOEin	F4	Kunkle	F4_APOEin	Kunkle		rs7944782	0.0861242	0.101046	0.394032
F4	APOEin	F4	Kunkle	F4_APOEin	Kunkle		rs799449	0.0740525	0.102291	0.469101
F4	APOEin	F4	Kunkle	F4_APOEin	Kunkle		rs8096564	0.0916764	0.100236	0.3604
F4	APOEin	F4	Kunkle	F4_APOEin	Kunkle		rs854917	0.074668	0.102377	0.465791
F4	APOEin	F4	Kunkle	F4_APOEin	Kunkle		rs936032	0.077156	0.102008	0.449428
F4	APOEin	F4	Kunkle	F4_APOEin	Kunkle		rs9378684	0.0836164	0.102014	0.412413
F4	APOEin	F4	Kunkle	F4_APOEin	Kunkle		rs9478496	0.0588991	0.101274	0.560848
F4	APOEin	F4	Kunkle	F4_APOEin	Kunkle		rs9581865	0.065308	0.102071	0.522285
F4	APOEin	F4	Kunkle	F4_APOEin	Kunkle		rs9811585	0.0895323	0.10074	0.374139
F4	APOEin	F4	Kunkle	F4_APOEin	Kunkle		rs9879452	0.0689593	0.1023	0.500256
F4	APOEin	F4	Kunkle	F4_APOEin	Kunkle		rs991191	0.0607203	0.10186	0.551097
F4	APOEin	F4	Kunkle	F4_APOEin	Kunkle		All	0.0716245	0.10131	0.479578
F4	APOEout	F4	Kunkle	F4_APOEout	Kunkle		rs10118398	0.0880628	0.101154	0.383984
F4	APOEout	F4	Kunkle	F4_APOEout	Kunkle		rs10505801	0.0779226	0.101995	0.444877
F4	APOEout	F4	Kunkle	F4_APOEout	Kunkle		rs10770294	0.0688801	0.102182	0.500254
F4	APOEout	F4	Kunkle	F4_APOEout	Kunkle		rs10824163	0.0516254	0.0999319	0.605431
F4	APOEout	F4	Kunkle	F4_APOEout	Kunkle		rs10871590	0.073618	0.102427	0.472304
F4	APOEout	F4	Kunkle	F4_APOEout	Kunkle		rs10873302	0.0702458	0.102201	0.491876
F4	APOEout	F4	Kunkle	F4_APOEout	Kunkle		rs10890130	0.07453	0.102154	0.465643
F4	APOEout	F4	Kunkle	F4_APOEout	Kunkle		rs10958846	0.0729633	0.102191	0.475233
F4	APOEout	F4	Kunkle	F4_APOEout	Kunkle		rs1147326	0.0737023	0.102222	0.470908
F4	APOEout	F4	Kunkle	F4_APOEout	Kunkle		rs11600468	0.0743645	0.102204	0.466853
F4	APOEout	F4	Kunkle	F4_APOEout	Kunkle		rs11606544	0.0831966	0.101507	0.412435
F4	APOEout	F4	Kunkle	F4_APOEout	Kunkle		rs11692209	0.0637965	0.101923	0.531361
F4	APOEout	F4	Kunkle	F4_APOEout	Kunkle		rs11704728	0.0757063	0.102271	0.459148
F4	APOEout	F4	Kunkle	F4_APOEout	Kunkle		rs11742930	0.0729162	0.102322	0.476083
F4	APOEout	F4	Kunkle	F4_APOEout	Kunkle		rs11747190	0.0687858	0.102203	0.500929
F4	APOEout	F4	Kunkle	F4_APOEout	Kunkle		rs1188205	0.0642277	0.102083	0.529236
F4	APOEout	F4	Kunkle	F4_APOEout	Kunkle		rs12039166	0.064585	0.101897	0.526194
F4	APOEout	F4	Kunkle	F4_APOEout	Kunkle		rs12144626	0.0708597	0.102271	0.488395
F4	APOEout	F4	Kunkle	F4_APOEout	Kunkle		rs12291333	0.0646471	0.101866	0.52567
F4	APOEout	F4	Kunkle	F4_APOEout	Kunkle		rs12593388	0.0724143	0.102228	0.47872
F4	APOEout	F4	Kunkle	F4_APOEout	Kunkle		rs12631108	0.0595829	0.101402	0.556806
F4	APOEout	F4	Kunkle	F4_APOEout	Kunkle		rs12726237	0.0591232	0.101561	0.560469
F4	APOEout	F4	Kunkle	F4_APOEout	Kunkle		rs1296328	0.0848857	0.102329	0.4068
F4	APOEout	F4	Kunkle	F4_APOEout	Kunkle		rs1528091	0.058117	0.101038	0.565155
F4	APOEout	F4	Kunkle	F4_APOEout	Kunkle		rs1542514	0.0711142	0.10253	0.487936
F4	APOEout	F4	Kunkle	F4_APOEout	Kunkle		rs1544459	0.0648273	0.102107	0.525496
F4	APOEout	F4	Kunkle	F4_APOEout	Kunkle		rs1578408	0.0866396	0.101102	0.391473
F4	APOEout	F4	Kunkle	F4_APOEout	Kunkle		rs16916303	0.0740221	0.102161	0.468718
F4	APOEout	F4	Kunkle	F4_APOEout	Kunkle		rs16960778	0.0666842	0.102093	0.513645
F4	APOEout	F4	Kunkle	F4_APOEout	Kunkle		rs17270181	0.0719897	0.102253	0.48141
F4	APOEout	F4	Kunkle	F4_APOEout	Kunkle		rs17770336	0.0493762	0.101658	0.627175
F4	APOEout	F4	Kunkle	F4_APOEout	Kunkle		rs17827760	0.0865539	0.100925	0.391112
F4	APOEout	F4	Kunkle	F4_APOEout	Kunkle		rs1799507	0.0746349	0.102285	0.465588
F4	APOEout	F4	Kunkle	F4_APOEout	Kunkle		rs1916039	0.0768732	0.102051	0.451279
F4	APOEout	F4	Kunkle	F4_APOEout	Kunkle		rs1998607	0.0659263	0.102187	0.518826
F4	APOEout	F4	Kunkle	F4_APOEout	Kunkle		rs202140	0.0592397	0.101284	0.558623
F4	APOEout	F4	Kunkle	F4_APOEout	Kunkle		rs2156675	0.0644723	0.102126	0.527844
F4	APOEout	F4	Kunkle	F4_APOEout	Kunkle		rs2181375	0.0664417	0.102609	0.517294
F4	APOEout	F4	Kunkle	F4_APOEout	Kunkle		rs2239647	0.0743046	0.102398	0.468056
F4	APOEout	F4	Kunkle	F4_APOEout	Kunkle		rs2272855	0.08462	0.100806	0.401227
F4	APOEout	F4	Kunkle	F4_APOEout	Kunkle		rs228077	0.0458132	0.0992996	0.644538
F4	APOEout	F4	Kunkle	F4_APOEout	Kunkle		rs2293251	0.0632448	0.10175	0.534225
F4	APOEout	F4	Kunkle	F4_APOEout	Kunkle		rs2368178	0.0611746	0.101794	0.547864
F4	APOEout	F4	Kunkle	F4_APOEout	Kunkle		rs2439823	0.0818774	0.10236	0.423769
F4	APOEout	F4	Kunkle	F4_APOEout	Kunkle		rs27741	0.104163	0.102102	0.307641
F4	APOEout	F4	Kunkle	F4_APOEout	Kunkle		rs2833353	0.0624721	0.101794	0.539406
F4	APOEout	F4	Kunkle	F4_APOEout	Kunkle		rs28797622	0.0605703	0.101699	0.551455
F4	APOEout	F4	Kunkle	F4_APOEout	Kunkle		rs34656389	0.0575442	0.10075	0.567891
F4	APOEout	F4	Kunkle	F4_APOEout	Kunkle		rs35413307	0.0744312	0.102192	0.466401
F4	APOEout	F4	Kunkle	F4_APOEout	Kunkle		rs36090025	0.070598	0.102372	0.490434
F4	APOEout	F4	Kunkle	F4_APOEout	Kunkle		rs3772882	0.063623	0.101922	0.532475
F4	APOEout	F4	Kunkle	F4_APOEout	Kunkle		rs3802851	0.0652104	0.102179	0.523346
F4	APOEout	F4	Kunkle	F4_APOEout	Kunkle		rs3807652	0.0721674	0.102305	0.480552
F4	APOEout	F4	Kunkle	F4_APOEout	Kunkle		rs393308	0.0911861	0.100032	0.361993
F4	APOEout	F4	Kunkle	F4_APOEout	Kunkle		rs40071	0.0906846	0.100656	0.36762
F4	APOEout	F4	Kunkle	F4_APOEout	Kunkle		rs4399718	0.0691602	0.102357	0.499245
F4	APOEout	F4	Kunkle	F4_APOEout	Kunkle		rs4482463	0.0661378	0.102866	0.520256
F4	APOEout	F4	Kunkle	F4_APOEout	Kunkle		rs4671328	0.0626108	0.102897	0.542871
F4	APOEout	F4	Kunkle	F4_APOEout	Kunkle		rs4758869	0.0670076	0.102081	0.511555
F4	APOEout	F4	Kunkle	F4_APOEout	Kunkle		rs4889649	0.0864244	0.101187	0.393047
F4	APOEout	F4	Kunkle	F4_APOEout	Kunkle		rs496072	0.0626648	0.102057	0.539204
F4	APOEout	F4	Kunkle	F4_APOEout	Kunkle		rs55689442	0.069665	0.102197	0.495445
F4	APOEout	F4	Kunkle	F4_APOEout	Kunkle		rs56095714	0.0785036	0.102064	0.441796
F4	APOEout	F4	Kunkle	F4_APOEout	Kunkle		rs57263785	0.0643505	0.101941	0.527874
F4	APOEout	F4	Kunkle	F4_APOEout	Kunkle		rs59399491	0.0732334	0.102516	0.475006
F4	APOEout	F4	Kunkle	F4_APOEout	Kunkle		rs5997200	0.0664857	0.102067	0.514793
F4	APOEout	F4	Kunkle	F4_APOEout	Kunkle		rs62301135	0.0543927	0.100246	0.587411
F4	APOEout	F4	Kunkle	F4_APOEout	Kunkle		rs62477684	0.0773223	0.102299	0.449742
F4	APOEout	F4	Kunkle	F4_APOEout	Kunkle		rs66806308	0.065312	0.102101	0.52238
F4	APOEout	F4	Kunkle	F4_APOEout	Kunkle		rs67555242	0.0918124	0.101013	0.363393
F4	APOEout	F4	Kunkle	F4_APOEout	Kunkle		rs7034554	0.081776	0.101532	0.420577
F4	APOEout	F4	Kunkle	F4_APOEout	Kunkle		rs7085659	0.0659533	0.102219	0.518788
F4	APOEout	F4	Kunkle	F4_APOEout	Kunkle		rs72821133	0.055451	0.101389	0.584438
F4	APOEout	F4	Kunkle	F4_APOEout	Kunkle		rs73225274	0.0693322	0.102202	0.497527
F4	APOEout	F4	Kunkle	F4_APOEout	Kunkle		rs73371569	0.066818	0.102154	0.513056
F4	APOEout	F4	Kunkle	F4_APOEout	Kunkle		rs7377083	0.0628475	0.102217	0.538658
F4	APOEout	F4	Kunkle	F4_APOEout	Kunkle		rs74749286	0.085027	0.100938	0.39958
F4	APOEout	F4	Kunkle	F4_APOEout	Kunkle		rs7519614	0.077424	0.102049	0.448035
F4	APOEout	F4	Kunkle	F4_APOEout	Kunkle		rs7568059	0.0721025	0.102257	0.480742
F4	APOEout	F4	Kunkle	F4_APOEout	Kunkle		rs7575523	0.0647559	0.102597	0.527932
F4	APOEout	F4	Kunkle	F4_APOEout	Kunkle		rs7612882	0.0861626	0.101112	0.394129
F4	APOEout	F4	Kunkle	F4_APOEout	Kunkle		rs7683836	0.0650649	0.102044	0.523725
F4	APOEout	F4	Kunkle	F4_APOEout	Kunkle		rs7736910	0.0838077	0.101428	0.408645
F4	APOEout	F4	Kunkle	F4_APOEout	Kunkle		rs7780773	0.0731991	0.102648	0.47578
F4	APOEout	F4	Kunkle	F4_APOEout	Kunkle		rs778094	0.0748464	0.102315	0.464456
F4	APOEout	F4	Kunkle	F4_APOEout	Kunkle		rs7832695	0.0866077	0.101423	0.393145
F4	APOEout	F4	Kunkle	F4_APOEout	Kunkle		rs7944782	0.0861242	0.101046	0.394032
F4	APOEout	F4	Kunkle	F4_APOEout	Kunkle		rs799449	0.0740525	0.102291	0.469101
F4	APOEout	F4	Kunkle	F4_APOEout	Kunkle		rs8096564	0.0916764	0.100236	0.3604
F4	APOEout	F4	Kunkle	F4_APOEout	Kunkle		rs854917	0.074668	0.102377	0.465791
F4	APOEout	F4	Kunkle	F4_APOEout	Kunkle		rs936032	0.077156	0.102008	0.449428
F4	APOEout	F4	Kunkle	F4_APOEout	Kunkle		rs9378684	0.0836164	0.102014	0.412413
F4	APOEout	F4	Kunkle	F4_APOEout	Kunkle		rs9478496	0.0588991	0.101274	0.560848
F4	APOEout	F4	Kunkle	F4_APOEout	Kunkle		rs9581865	0.065308	0.102071	0.522285
F4	APOEout	F4	Kunkle	F4_APOEout	Kunkle		rs9811585	0.0895323	0.10074	0.374139
F4	APOEout	F4	Kunkle	F4_APOEout	Kunkle		rs9879452	0.0689593	0.1023	0.500256
F4	APOEout	F4	Kunkle	F4_APOEout	Kunkle		rs991191	0.0607203	0.10186	0.551097
F4	APOEout	F4	Kunkle	F4_APOEout	Kunkle		All	0.0716245	0.10131	0.479578
F4	APOEin	F4	Wightman	F4_APOEin	Wightman		rs10118398	0.0965575	0.0716186	0.177588
F4	APOEin	F4	Wightman	F4_APOEin	Wightman		rs10505801	0.0775641	0.0729751	0.287834
F4	APOEin	F4	Wightman	F4_APOEin	Wightman		rs10770294	0.0703178	0.0719314	0.328288
F4	APOEin	F4	Wightman	F4_APOEin	Wightman		rs10824163	0.0759331	0.0727048	0.296299
F4	APOEin	F4	Wightman	F4_APOEin	Wightman		rs10871590	0.0662134	0.0719108	0.357169
F4	APOEin	F4	Wightman	F4_APOEin	Wightman		rs10873302	0.0871912	0.0726684	0.230198
F4	APOEin	F4	Wightman	F4_APOEin	Wightman		rs10890130	0.0786568	0.0729985	0.281251
F4	APOEin	F4	Wightman	F4_APOEin	Wightman		rs10958846	0.079751	0.073046	0.274925
F4	APOEin	F4	Wightman	F4_APOEin	Wightman		rs1147326	0.0818969	0.0729933	0.261872
F4	APOEin	F4	Wightman	F4_APOEin	Wightman		rs11600468	0.0810805	0.0730809	0.267231
F4	APOEin	F4	Wightman	F4_APOEin	Wightman		rs11606544	0.0885011	0.0726381	0.223078
F4	APOEin	F4	Wightman	F4_APOEin	Wightman		rs11692209	0.074262	0.0727247	0.307189
F4	APOEin	F4	Wightman	F4_APOEin	Wightman		rs11704728	0.0852794	0.0730452	0.243013
F4	APOEin	F4	Wightman	F4_APOEin	Wightman		rs11742930	0.0845263	0.0730571	0.247277
F4	APOEin	F4	Wightman	F4_APOEin	Wightman		rs11747190	0.0793071	0.0730232	0.277455
F4	APOEin	F4	Wightman	F4_APOEin	Wightman		rs1188205	0.079271	0.0731297	0.278375
F4	APOEin	F4	Wightman	F4_APOEin	Wightman		rs12039166	0.0751228	0.0727205	0.301587
F4	APOEin	F4	Wightman	F4_APOEin	Wightman		rs12144626	0.0725185	0.0724698	0.316985
F4	APOEin	F4	Wightman	F4_APOEin	Wightman		rs12291333	0.0756302	0.0727024	0.298214
F4	APOEin	F4	Wightman	F4_APOEin	Wightman		rs12593388	0.0791797	0.0730262	0.278248
F4	APOEin	F4	Wightman	F4_APOEin	Wightman		rs12631108	0.0714972	0.0722798	0.322579
F4	APOEin	F4	Wightman	F4_APOEin	Wightman		rs12726237	0.0710066	0.0724187	0.326839
F4	APOEin	F4	Wightman	F4_APOEin	Wightman		rs1296328	0.0912427	0.0731328	0.212166
F4	APOEin	F4	Wightman	F4_APOEin	Wightman		rs1528091	0.0818789	0.0730844	0.262571
F4	APOEin	F4	Wightman	F4_APOEin	Wightman		rs1542514	0.0730033	0.0729704	0.317092
F4	APOEin	F4	Wightman	F4_APOEin	Wightman		rs1544459	0.0772507	0.0730423	0.290231
F4	APOEin	F4	Wightman	F4_APOEin	Wightman		rs1578408	0.0883838	0.0727422	0.224355
F4	APOEin	F4	Wightman	F4_APOEin	Wightman		rs16916303	0.0825513	0.0730212	0.258261
F4	APOEin	F4	Wightman	F4_APOEin	Wightman		rs16960778	0.081499	0.0730803	0.264765
F4	APOEin	F4	Wightman	F4_APOEin	Wightman		rs17270181	0.0792641	0.0730156	0.277666
F4	APOEin	F4	Wightman	F4_APOEin	Wightman		rs17770336	0.0778926	0.073583	0.289797
F4	APOEin	F4	Wightman	F4_APOEin	Wightman		rs17827760	0.0910494	0.0722694	0.207719
F4	APOEin	F4	Wightman	F4_APOEin	Wightman		rs1799507	0.0853754	0.0730146	0.242285
F4	APOEin	F4	Wightman	F4_APOEin	Wightman		rs1916039	0.0790354	0.0730248	0.279115
F4	APOEin	F4	Wightman	F4_APOEin	Wightman		rs1998607	0.0708603	0.0723708	0.327517
F4	APOEin	F4	Wightman	F4_APOEin	Wightman		rs202140	0.0693871	0.071922	0.334668
F4	APOEin	F4	Wightman	F4_APOEin	Wightman		rs2156675	0.073969	0.0728159	0.309708
F4	APOEin	F4	Wightman	F4_APOEin	Wightman		rs2181375	0.0912846	0.0729516	0.210824
F4	APOEin	F4	Wightman	F4_APOEin	Wightman		rs2239647	0.0778099	0.0731451	0.287431
F4	APOEin	F4	Wightman	F4_APOEin	Wightman		rs2272855	0.0889745	0.0722877	0.218383
F4	APOEin	F4	Wightman	F4_APOEin	Wightman		rs228077	0.0750448	0.0729397	0.303545
F4	APOEin	F4	Wightman	F4_APOEin	Wightman		rs2293251	0.083899	0.0729697	0.250235
F4	APOEin	F4	Wightman	F4_APOEin	Wightman		rs2368178	0.0685694	0.0723755	0.343429
F4	APOEin	F4	Wightman	F4_APOEin	Wightman		rs2439823	0.0743764	0.0731475	0.309248
F4	APOEin	F4	Wightman	F4_APOEin	Wightman		rs27741	0.108365	0.0725057	0.135025
F4	APOEin	F4	Wightman	F4_APOEin	Wightman		rs2833353	0.0788893	0.0730859	0.280407
F4	APOEin	F4	Wightman	F4_APOEin	Wightman		rs28797622	0.074065	0.0727949	0.30894
F4	APOEin	F4	Wightman	F4_APOEin	Wightman		rs34656389	0.0787379	0.072994	0.280726
F4	APOEin	F4	Wightman	F4_APOEin	Wightman		rs35413307	0.0848282	0.0729439	0.244861
F4	APOEin	F4	Wightman	F4_APOEin	Wightman		rs36090025	0.081147	0.0731644	0.267385
F4	APOEin	F4	Wightman	F4_APOEin	Wightman		rs3772882	0.0772106	0.0729933	0.290157
F4	APOEin	F4	Wightman	F4_APOEin	Wightman		rs3802851	0.0794446	0.0731598	0.277521
F4	APOEin	F4	Wightman	F4_APOEin	Wightman		rs3807652	0.084424	0.0730503	0.247805
F4	APOEin	F4	Wightman	F4_APOEin	Wightman		rs393308	0.0861652	0.072907	0.237265
F4	APOEin	F4	Wightman	F4_APOEin	Wightman		rs40071	0.0927879	0.0723148	0.199453
F4	APOEin	F4	Wightman	F4_APOEin	Wightman		rs4399718	0.0794242	0.0731481	0.277567
F4	APOEin	F4	Wightman	F4_APOEin	Wightman		rs4482463	0.082821	0.0735224	0.259966
F4	APOEin	F4	Wightman	F4_APOEin	Wightman		rs4671328	0.0822619	0.0734066	0.262444
F4	APOEin	F4	Wightman	F4_APOEin	Wightman		rs4758869	0.0812282	0.0730663	0.266264
F4	APOEin	F4	Wightman	F4_APOEin	Wightman		rs4889649	0.0890774	0.0726503	0.220157
F4	APOEin	F4	Wightman	F4_APOEin	Wightman		rs496072	0.0719678	0.0726861	0.322116
F4	APOEin	F4	Wightman	F4_APOEin	Wightman		rs55689442	0.0759543	0.0728214	0.296938
F4	APOEin	F4	Wightman	F4_APOEin	Wightman		rs56095714	0.090389	0.072381	0.21174
F4	APOEin	F4	Wightman	F4_APOEin	Wightman		rs57263785	0.0801008	0.0731088	0.273237
F4	APOEin	F4	Wightman	F4_APOEin	Wightman		rs59399491	0.0846865	0.0732323	0.247514
F4	APOEin	F4	Wightman	F4_APOEin	Wightman		rs5997200	0.0822254	0.0730461	0.260307
F4	APOEin	F4	Wightman	F4_APOEin	Wightman		rs62301135	0.0669645	0.0712208	0.347095
F4	APOEin	F4	Wightman	F4_APOEin	Wightman		rs62477684	0.0847818	0.0732128	0.246856
F4	APOEin	F4	Wightman	F4_APOEin	Wightman		rs66806308	0.085133	0.0729827	0.24342
F4	APOEin	F4	Wightman	F4_APOEin	Wightman		rs67555242	0.10443	0.0705935	0.139056
F4	APOEin	F4	Wightman	F4_APOEin	Wightman		rs7034554	0.091635	0.0720101	0.203185
F4	APOEin	F4	Wightman	F4_APOEin	Wightman		rs7085659	0.0700042	0.0723063	0.332964
F4	APOEin	F4	Wightman	F4_APOEin	Wightman		rs72821133	0.0546605	0.0691027	0.428942
F4	APOEin	F4	Wightman	F4_APOEin	Wightman		rs73225274	0.0835711	0.072995	0.252256
F4	APOEin	F4	Wightman	F4_APOEin	Wightman		rs73371569	0.0850874	0.0729937	0.243743
F4	APOEin	F4	Wightman	F4_APOEin	Wightman		rs7377083	0.0791	0.0731669	0.279657
F4	APOEin	F4	Wightman	F4_APOEin	Wightman		rs74749286	0.088748	0.072613	0.22163
F4	APOEin	F4	Wightman	F4_APOEin	Wightman		rs7519614	0.0798483	0.0730573	0.274414
F4	APOEin	F4	Wightman	F4_APOEin	Wightman		rs7568059	0.0792127	0.0729575	0.277595
F4	APOEin	F4	Wightman	F4_APOEin	Wightman		rs7575523	0.070372	0.0729773	0.334896
F4	APOEin	F4	Wightman	F4_APOEin	Wightman		rs7612882	0.0847728	0.0730243	0.245689
F4	APOEin	F4	Wightman	F4_APOEin	Wightman		rs7683836	0.0775833	0.0730146	0.287976
F4	APOEin	F4	Wightman	F4_APOEin	Wightman		rs7736910	0.088688	0.0726338	0.222075
F4	APOEin	F4	Wightman	F4_APOEin	Wightman		rs7780773	0.0850836	0.0733015	0.24575
F4	APOEin	F4	Wightman	F4_APOEin	Wightman		rs778094	0.0809016	0.0731315	0.268619
F4	APOEin	F4	Wightman	F4_APOEin	Wightman		rs7832695	0.0843609	0.0731576	0.248853
F4	APOEin	F4	Wightman	F4_APOEin	Wightman		rs7944782	0.0874778	0.072792	0.22946
F4	APOEin	F4	Wightman	F4_APOEin	Wightman		rs799449	0.0819925	0.0731215	0.262153
F4	APOEin	F4	Wightman	F4_APOEin	Wightman		rs8096564	0.0878007	0.0728508	0.228121
F4	APOEin	F4	Wightman	F4_APOEin	Wightman		rs854917	0.0786518	0.0730522	0.281636
F4	APOEin	F4	Wightman	F4_APOEin	Wightman		rs936032	0.0830033	0.0730276	0.255705
F4	APOEin	F4	Wightman	F4_APOEin	Wightman		rs9378684	0.0887676	0.0729797	0.223858
F4	APOEin	F4	Wightman	F4_APOEin	Wightman		rs9478496	0.0711794	0.0722894	0.324798
F4	APOEin	F4	Wightman	F4_APOEin	Wightman		rs9581865	0.0822809	0.0731186	0.260459
F4	APOEin	F4	Wightman	F4_APOEin	Wightman		rs9811585	0.0906313	0.0725143	0.211358
F4	APOEin	F4	Wightman	F4_APOEin	Wightman		rs9879452	0.0801919	0.0731442	0.272924
F4	APOEin	F4	Wightman	F4_APOEin	Wightman		rs991191	0.0889432	0.0727783	0.221666
F4	APOEin	F4	Wightman	F4_APOEin	Wightman		All	0.0810838	0.0724016	0.262749
F4	APOEout	F4	Wightman	F4_APOEout	Wightman		rs10118398	0.0965575	0.0716186	0.177588
F4	APOEout	F4	Wightman	F4_APOEout	Wightman		rs10505801	0.0775641	0.0729751	0.287834
F4	APOEout	F4	Wightman	F4_APOEout	Wightman		rs10770294	0.0703178	0.0719314	0.328288
F4	APOEout	F4	Wightman	F4_APOEout	Wightman		rs10824163	0.0759331	0.0727048	0.296299
F4	APOEout	F4	Wightman	F4_APOEout	Wightman		rs10871590	0.0662134	0.0719108	0.357169
F4	APOEout	F4	Wightman	F4_APOEout	Wightman		rs10873302	0.0871912	0.0726684	0.230198
F4	APOEout	F4	Wightman	F4_APOEout	Wightman		rs10890130	0.0786568	0.0729985	0.281251
F4	APOEout	F4	Wightman	F4_APOEout	Wightman		rs10958846	0.079751	0.073046	0.274925
F4	APOEout	F4	Wightman	F4_APOEout	Wightman		rs1147326	0.0818969	0.0729933	0.261872
F4	APOEout	F4	Wightman	F4_APOEout	Wightman		rs11600468	0.0810805	0.0730809	0.267231
F4	APOEout	F4	Wightman	F4_APOEout	Wightman		rs11606544	0.0885011	0.0726381	0.223078
F4	APOEout	F4	Wightman	F4_APOEout	Wightman		rs11692209	0.074262	0.0727247	0.307189
F4	APOEout	F4	Wightman	F4_APOEout	Wightman		rs11704728	0.0852794	0.0730452	0.243013
F4	APOEout	F4	Wightman	F4_APOEout	Wightman		rs11742930	0.0845263	0.0730571	0.247277
F4	APOEout	F4	Wightman	F4_APOEout	Wightman		rs11747190	0.0793071	0.0730232	0.277455
F4	APOEout	F4	Wightman	F4_APOEout	Wightman		rs1188205	0.079271	0.0731297	0.278375
F4	APOEout	F4	Wightman	F4_APOEout	Wightman		rs12039166	0.0751228	0.0727205	0.301587
F4	APOEout	F4	Wightman	F4_APOEout	Wightman		rs12144626	0.0725185	0.0724698	0.316985
F4	APOEout	F4	Wightman	F4_APOEout	Wightman		rs12291333	0.0756302	0.0727024	0.298214
F4	APOEout	F4	Wightman	F4_APOEout	Wightman		rs12593388	0.0791797	0.0730262	0.278248
F4	APOEout	F4	Wightman	F4_APOEout	Wightman		rs12631108	0.0714972	0.0722798	0.322579
F4	APOEout	F4	Wightman	F4_APOEout	Wightman		rs12726237	0.0710066	0.0724187	0.326839
F4	APOEout	F4	Wightman	F4_APOEout	Wightman		rs1296328	0.0912427	0.0731328	0.212166
F4	APOEout	F4	Wightman	F4_APOEout	Wightman		rs1528091	0.0818789	0.0730844	0.262571
F4	APOEout	F4	Wightman	F4_APOEout	Wightman		rs1542514	0.0730033	0.0729704	0.317092
F4	APOEout	F4	Wightman	F4_APOEout	Wightman		rs1544459	0.0772507	0.0730423	0.290231
F4	APOEout	F4	Wightman	F4_APOEout	Wightman		rs1578408	0.0883838	0.0727422	0.224355
F4	APOEout	F4	Wightman	F4_APOEout	Wightman		rs16916303	0.0825513	0.0730212	0.258261
F4	APOEout	F4	Wightman	F4_APOEout	Wightman		rs16960778	0.081499	0.0730803	0.264765
F4	APOEout	F4	Wightman	F4_APOEout	Wightman		rs17270181	0.0792641	0.0730156	0.277666
F4	APOEout	F4	Wightman	F4_APOEout	Wightman		rs17770336	0.0778926	0.073583	0.289797
F4	APOEout	F4	Wightman	F4_APOEout	Wightman		rs17827760	0.0910494	0.0722694	0.207719
F4	APOEout	F4	Wightman	F4_APOEout	Wightman		rs1799507	0.0853754	0.0730146	0.242285
F4	APOEout	F4	Wightman	F4_APOEout	Wightman		rs1916039	0.0790354	0.0730248	0.279115
F4	APOEout	F4	Wightman	F4_APOEout	Wightman		rs1998607	0.0708603	0.0723708	0.327517
F4	APOEout	F4	Wightman	F4_APOEout	Wightman		rs202140	0.0693871	0.071922	0.334668
F4	APOEout	F4	Wightman	F4_APOEout	Wightman		rs2156675	0.073969	0.0728159	0.309708
F4	APOEout	F4	Wightman	F4_APOEout	Wightman		rs2181375	0.0912846	0.0729516	0.210824
F4	APOEout	F4	Wightman	F4_APOEout	Wightman		rs2239647	0.0778099	0.0731451	0.287431
F4	APOEout	F4	Wightman	F4_APOEout	Wightman		rs2272855	0.0889745	0.0722877	0.218383
F4	APOEout	F4	Wightman	F4_APOEout	Wightman		rs228077	0.0750448	0.0729397	0.303545
F4	APOEout	F4	Wightman	F4_APOEout	Wightman		rs2293251	0.083899	0.0729697	0.250235
F4	APOEout	F4	Wightman	F4_APOEout	Wightman		rs2368178	0.0685694	0.0723755	0.343429
F4	APOEout	F4	Wightman	F4_APOEout	Wightman		rs2439823	0.0743764	0.0731475	0.309248
F4	APOEout	F4	Wightman	F4_APOEout	Wightman		rs27741	0.108365	0.0725057	0.135025
F4	APOEout	F4	Wightman	F4_APOEout	Wightman		rs2833353	0.0788893	0.0730859	0.280407
F4	APOEout	F4	Wightman	F4_APOEout	Wightman		rs28797622	0.074065	0.0727949	0.30894
F4	APOEout	F4	Wightman	F4_APOEout	Wightman		rs34656389	0.0787379	0.072994	0.280726
F4	APOEout	F4	Wightman	F4_APOEout	Wightman		rs35413307	0.0848282	0.0729439	0.244861
F4	APOEout	F4	Wightman	F4_APOEout	Wightman		rs36090025	0.081147	0.0731644	0.267385
F4	APOEout	F4	Wightman	F4_APOEout	Wightman		rs3772882	0.0772106	0.0729933	0.290157
F4	APOEout	F4	Wightman	F4_APOEout	Wightman		rs3802851	0.0794446	0.0731598	0.277521
F4	APOEout	F4	Wightman	F4_APOEout	Wightman		rs3807652	0.084424	0.0730503	0.247805
F4	APOEout	F4	Wightman	F4_APOEout	Wightman		rs393308	0.0861652	0.072907	0.237265
F4	APOEout	F4	Wightman	F4_APOEout	Wightman		rs40071	0.0927879	0.0723148	0.199453
F4	APOEout	F4	Wightman	F4_APOEout	Wightman		rs4399718	0.0794242	0.0731481	0.277567
F4	APOEout	F4	Wightman	F4_APOEout	Wightman		rs4482463	0.082821	0.0735224	0.259966
F4	APOEout	F4	Wightman	F4_APOEout	Wightman		rs4671328	0.0822619	0.0734066	0.262444
F4	APOEout	F4	Wightman	F4_APOEout	Wightman		rs4758869	0.0812282	0.0730663	0.266264
F4	APOEout	F4	Wightman	F4_APOEout	Wightman		rs4889649	0.0890774	0.0726503	0.220157
F4	APOEout	F4	Wightman	F4_APOEout	Wightman		rs496072	0.0719678	0.0726861	0.322116
F4	APOEout	F4	Wightman	F4_APOEout	Wightman		rs55689442	0.0759543	0.0728214	0.296938
F4	APOEout	F4	Wightman	F4_APOEout	Wightman		rs56095714	0.090389	0.072381	0.21174
F4	APOEout	F4	Wightman	F4_APOEout	Wightman		rs57263785	0.0801008	0.0731088	0.273237
F4	APOEout	F4	Wightman	F4_APOEout	Wightman		rs59399491	0.0846865	0.0732323	0.247514
F4	APOEout	F4	Wightman	F4_APOEout	Wightman		rs5997200	0.0822254	0.0730461	0.260307
F4	APOEout	F4	Wightman	F4_APOEout	Wightman		rs62301135	0.0669645	0.0712208	0.347095
F4	APOEout	F4	Wightman	F4_APOEout	Wightman		rs62477684	0.0847818	0.0732128	0.246856
F4	APOEout	F4	Wightman	F4_APOEout	Wightman		rs66806308	0.085133	0.0729827	0.24342
F4	APOEout	F4	Wightman	F4_APOEout	Wightman		rs67555242	0.10443	0.0705935	0.139056
F4	APOEout	F4	Wightman	F4_APOEout	Wightman		rs7034554	0.091635	0.0720101	0.203185
F4	APOEout	F4	Wightman	F4_APOEout	Wightman		rs7085659	0.0700042	0.0723063	0.332964
F4	APOEout	F4	Wightman	F4_APOEout	Wightman		rs72821133	0.0546605	0.0691027	0.428942
F4	APOEout	F4	Wightman	F4_APOEout	Wightman		rs73225274	0.0835711	0.072995	0.252256
F4	APOEout	F4	Wightman	F4_APOEout	Wightman		rs73371569	0.0850874	0.0729937	0.243743
F4	APOEout	F4	Wightman	F4_APOEout	Wightman		rs7377083	0.0791	0.0731669	0.279657
F4	APOEout	F4	Wightman	F4_APOEout	Wightman		rs74749286	0.088748	0.072613	0.22163
F4	APOEout	F4	Wightman	F4_APOEout	Wightman		rs7519614	0.0798483	0.0730573	0.274414
F4	APOEout	F4	Wightman	F4_APOEout	Wightman		rs7568059	0.0792127	0.0729575	0.277595
F4	APOEout	F4	Wightman	F4_APOEout	Wightman		rs7575523	0.070372	0.0729773	0.334896
F4	APOEout	F4	Wightman	F4_APOEout	Wightman		rs7612882	0.0847728	0.0730243	0.245689
F4	APOEout	F4	Wightman	F4_APOEout	Wightman		rs7683836	0.0775833	0.0730146	0.287976
F4	APOEout	F4	Wightman	F4_APOEout	Wightman		rs7736910	0.088688	0.0726338	0.222075
F4	APOEout	F4	Wightman	F4_APOEout	Wightman		rs7780773	0.0850836	0.0733015	0.24575
F4	APOEout	F4	Wightman	F4_APOEout	Wightman		rs778094	0.0809016	0.0731315	0.268619
F4	APOEout	F4	Wightman	F4_APOEout	Wightman		rs7832695	0.0843609	0.0731576	0.248853
F4	APOEout	F4	Wightman	F4_APOEout	Wightman		rs7944782	0.0874778	0.072792	0.22946
F4	APOEout	F4	Wightman	F4_APOEout	Wightman		rs799449	0.0819925	0.0731215	0.262153
F4	APOEout	F4	Wightman	F4_APOEout	Wightman		rs8096564	0.0878007	0.0728508	0.228121
F4	APOEout	F4	Wightman	F4_APOEout	Wightman		rs854917	0.0786518	0.0730522	0.281636
F4	APOEout	F4	Wightman	F4_APOEout	Wightman		rs936032	0.0830033	0.0730276	0.255705
F4	APOEout	F4	Wightman	F4_APOEout	Wightman		rs9378684	0.0887676	0.0729797	0.223858
F4	APOEout	F4	Wightman	F4_APOEout	Wightman		rs9478496	0.0711794	0.0722894	0.324798
F4	APOEout	F4	Wightman	F4_APOEout	Wightman		rs9581865	0.0822809	0.0731186	0.260459
F4	APOEout	F4	Wightman	F4_APOEout	Wightman		rs9811585	0.0906313	0.0725143	0.211358
F4	APOEout	F4	Wightman	F4_APOEout	Wightman		rs9879452	0.0801919	0.0731442	0.272924
F4	APOEout	F4	Wightman	F4_APOEout	Wightman		rs991191	0.0889432	0.0727783	0.221666
F4	APOEout	F4	Wightman	F4_APOEout	Wightman		All	0.0810838	0.0724016	0.262749
F5	APOEin	F5	Kunkle	F5_APOEin	Kunkle		rs10129426	0.182172	0.210762	0.387396
F5	APOEin	F5	Kunkle	F5_APOEin	Kunkle		rs10148349	0.195694	0.211565	0.354974
F5	APOEin	F5	Kunkle	F5_APOEin	Kunkle		rs10822155	0.188395	0.212671	0.375698
F5	APOEin	F5	Kunkle	F5_APOEin	Kunkle		rs11123820	0.182746	0.210471	0.385245
F5	APOEin	F5	Kunkle	F5_APOEin	Kunkle		rs11125718	0.18779	0.211	0.373466
F5	APOEin	F5	Kunkle	F5_APOEin	Kunkle		rs11863729	0.233252	0.208085	0.262311
F5	APOEin	F5	Kunkle	F5_APOEin	Kunkle		rs12128707	0.177219	0.21439	0.408452
F5	APOEin	F5	Kunkle	F5_APOEin	Kunkle		rs12185519	0.15514	0.205265	0.449765
F5	APOEin	F5	Kunkle	F5_APOEin	Kunkle		rs12202969	0.162427	0.211161	0.44177
F5	APOEin	F5	Kunkle	F5_APOEin	Kunkle		rs1245192	0.19533	0.211985	0.356825
F5	APOEin	F5	Kunkle	F5_APOEin	Kunkle		rs12550717	0.214266	0.210796	0.30941
F5	APOEin	F5	Kunkle	F5_APOEin	Kunkle		rs12981122	0.20994	0.211947	0.321914
F5	APOEin	F5	Kunkle	F5_APOEin	Kunkle		rs12981554	0.201035	0.211682	0.342262
F5	APOEin	F5	Kunkle	F5_APOEin	Kunkle		rs13035097	0.209123	0.21131	0.322343
F5	APOEin	F5	Kunkle	F5_APOEin	Kunkle		rs1326120	0.185746	0.211768	0.380422
F5	APOEin	F5	Kunkle	F5_APOEin	Kunkle		rs13411066	0.202801	0.211521	0.337672
F5	APOEin	F5	Kunkle	F5_APOEin	Kunkle		rs1440921	0.235906	0.208076	0.2569
F5	APOEin	F5	Kunkle	F5_APOEin	Kunkle		rs147633738	0.228084	0.208479	0.27394
F5	APOEin	F5	Kunkle	F5_APOEin	Kunkle		rs1529675	0.185745	0.211164	0.379063
F5	APOEin	F5	Kunkle	F5_APOEin	Kunkle		rs1890966	0.202756	0.211762	0.338329
F5	APOEin	F5	Kunkle	F5_APOEin	Kunkle		rs2198140	0.193418	0.211602	0.360682
F5	APOEin	F5	Kunkle	F5_APOEin	Kunkle		rs2726036	0.221245	0.210996	0.294372
F5	APOEin	F5	Kunkle	F5_APOEin	Kunkle		rs28504650	0.238483	0.207293	0.249953
F5	APOEin	F5	Kunkle	F5_APOEin	Kunkle		rs3130063	0.176911	0.209849	0.399206
F5	APOEin	F5	Kunkle	F5_APOEin	Kunkle		rs3754970	0.217726	0.211122	0.30241
F5	APOEin	F5	Kunkle	F5_APOEin	Kunkle		rs3802681	0.214854	0.211324	0.309293
F5	APOEin	F5	Kunkle	F5_APOEin	Kunkle		rs3803241	0.177519	0.210121	0.398198
F5	APOEin	F5	Kunkle	F5_APOEin	Kunkle		rs4132385	0.180008	0.210622	0.392747
F5	APOEin	F5	Kunkle	F5_APOEin	Kunkle		rs4384889	0.234049	0.208136	0.260799
F5	APOEin	F5	Kunkle	F5_APOEin	Kunkle		rs4623182	0.20392	0.211507	0.334982
F5	APOEin	F5	Kunkle	F5_APOEin	Kunkle		rs4925114	0.249191	0.207287	0.229302
F5	APOEin	F5	Kunkle	F5_APOEin	Kunkle		rs55838312	0.15792	0.213309	0.459097
F5	APOEin	F5	Kunkle	F5_APOEin	Kunkle		rs56355243	0.190141	0.210855	0.367184
F5	APOEin	F5	Kunkle	F5_APOEin	Kunkle		rs5750830	0.197557	0.212032	0.351476
F5	APOEin	F5	Kunkle	F5_APOEin	Kunkle		rs57772941	0.215062	0.211459	0.309136
F5	APOEin	F5	Kunkle	F5_APOEin	Kunkle		rs58854324	0.165235	0.209229	0.429683
F5	APOEin	F5	Kunkle	F5_APOEin	Kunkle		rs6125540	0.186849	0.212443	0.379115
F5	APOEin	F5	Kunkle	F5_APOEin	Kunkle		rs617999	0.165076	0.208579	0.428692
F5	APOEin	F5	Kunkle	F5_APOEin	Kunkle		rs6471325	0.1828	0.210568	0.385325
F5	APOEin	F5	Kunkle	F5_APOEin	Kunkle		rs6550835	0.187293	0.211876	0.37671
F5	APOEin	F5	Kunkle	F5_APOEin	Kunkle		rs67361341	0.232465	0.209882	0.268037
F5	APOEin	F5	Kunkle	F5_APOEin	Kunkle		rs67450615	0.214225	0.210703	0.309287
F5	APOEin	F5	Kunkle	F5_APOEin	Kunkle		rs67472071	0.31309	0.181706	0.0848791
F5	APOEin	F5	Kunkle	F5_APOEin	Kunkle		rs6802890	0.200635	0.213809	0.348047
F5	APOEin	F5	Kunkle	F5_APOEin	Kunkle		rs6869910	0.151861	0.203766	0.45611
F5	APOEin	F5	Kunkle	F5_APOEin	Kunkle		rs6882046	0.170975	0.210031	0.41562
F5	APOEin	F5	Kunkle	F5_APOEin	Kunkle		rs6911407	0.238066	0.208106	0.252639
F5	APOEin	F5	Kunkle	F5_APOEin	Kunkle		rs778138	0.219227	0.210584	0.297856
F5	APOEin	F5	Kunkle	F5_APOEin	Kunkle		rs78358737	0.211199	0.210983	0.316814
F5	APOEin	F5	Kunkle	F5_APOEin	Kunkle		rs7868984	0.173279	0.210056	0.409418
F5	APOEin	F5	Kunkle	F5_APOEin	Kunkle		rs7963801	0.216708	0.210762	0.30385
F5	APOEin	F5	Kunkle	F5_APOEin	Kunkle		rs8067974	0.198473	0.211664	0.348409
F5	APOEin	F5	Kunkle	F5_APOEin	Kunkle		rs875	0.176289	0.210186	0.401621
F5	APOEin	F5	Kunkle	F5_APOEin	Kunkle		rs9515852	0.168093	0.208805	0.420807
F5	APOEin	F5	Kunkle	F5_APOEin	Kunkle		rs9537889	0.218397	0.210404	0.299276
F5	APOEin	F5	Kunkle	F5_APOEin	Kunkle		rs982102	0.206106	0.211516	0.329846
F5	APOEin	F5	Kunkle	F5_APOEin	Kunkle		rs9973400	0.209338	0.211543	0.322381
F5	APOEin	F5	Kunkle	F5_APOEin	Kunkle		All	0.2002	0.208196	0.336253
F5	APOEout	F5	Kunkle	F5_APOEout	Kunkle		rs10129426	0.182172	0.210762	0.387396
F5	APOEout	F5	Kunkle	F5_APOEout	Kunkle		rs10148349	0.195694	0.211565	0.354974
F5	APOEout	F5	Kunkle	F5_APOEout	Kunkle		rs10822155	0.188395	0.212671	0.375698
F5	APOEout	F5	Kunkle	F5_APOEout	Kunkle		rs11123820	0.182746	0.210471	0.385245
F5	APOEout	F5	Kunkle	F5_APOEout	Kunkle		rs11125718	0.18779	0.211	0.373466
F5	APOEout	F5	Kunkle	F5_APOEout	Kunkle		rs11863729	0.233252	0.208085	0.262311
F5	APOEout	F5	Kunkle	F5_APOEout	Kunkle		rs12128707	0.177219	0.21439	0.408452
F5	APOEout	F5	Kunkle	F5_APOEout	Kunkle		rs12185519	0.15514	0.205265	0.449765
F5	APOEout	F5	Kunkle	F5_APOEout	Kunkle		rs12202969	0.162427	0.211161	0.44177
F5	APOEout	F5	Kunkle	F5_APOEout	Kunkle		rs1245192	0.19533	0.211985	0.356825
F5	APOEout	F5	Kunkle	F5_APOEout	Kunkle		rs12550717	0.214266	0.210796	0.30941
F5	APOEout	F5	Kunkle	F5_APOEout	Kunkle		rs12981122	0.20994	0.211947	0.321914
F5	APOEout	F5	Kunkle	F5_APOEout	Kunkle		rs12981554	0.201035	0.211682	0.342262
F5	APOEout	F5	Kunkle	F5_APOEout	Kunkle		rs13035097	0.209123	0.21131	0.322343
F5	APOEout	F5	Kunkle	F5_APOEout	Kunkle		rs1326120	0.185746	0.211768	0.380422
F5	APOEout	F5	Kunkle	F5_APOEout	Kunkle		rs13411066	0.202801	0.211521	0.337672
F5	APOEout	F5	Kunkle	F5_APOEout	Kunkle		rs1440921	0.235906	0.208076	0.2569
F5	APOEout	F5	Kunkle	F5_APOEout	Kunkle		rs147633738	0.228084	0.208479	0.27394
F5	APOEout	F5	Kunkle	F5_APOEout	Kunkle		rs1529675	0.185745	0.211164	0.379063
F5	APOEout	F5	Kunkle	F5_APOEout	Kunkle		rs1890966	0.202756	0.211762	0.338329
F5	APOEout	F5	Kunkle	F5_APOEout	Kunkle		rs2198140	0.193418	0.211602	0.360682
F5	APOEout	F5	Kunkle	F5_APOEout	Kunkle		rs2726036	0.221245	0.210996	0.294372
F5	APOEout	F5	Kunkle	F5_APOEout	Kunkle		rs28504650	0.238483	0.207293	0.249953
F5	APOEout	F5	Kunkle	F5_APOEout	Kunkle		rs3130063	0.176911	0.209849	0.399206
F5	APOEout	F5	Kunkle	F5_APOEout	Kunkle		rs3754970	0.217726	0.211122	0.30241
F5	APOEout	F5	Kunkle	F5_APOEout	Kunkle		rs3802681	0.214854	0.211324	0.309293
F5	APOEout	F5	Kunkle	F5_APOEout	Kunkle		rs3803241	0.177519	0.210121	0.398198
F5	APOEout	F5	Kunkle	F5_APOEout	Kunkle		rs4132385	0.180008	0.210622	0.392747
F5	APOEout	F5	Kunkle	F5_APOEout	Kunkle		rs4384889	0.234049	0.208136	0.260799
F5	APOEout	F5	Kunkle	F5_APOEout	Kunkle		rs4623182	0.20392	0.211507	0.334982
F5	APOEout	F5	Kunkle	F5_APOEout	Kunkle		rs4925114	0.249191	0.207287	0.229302
F5	APOEout	F5	Kunkle	F5_APOEout	Kunkle		rs55838312	0.15792	0.213309	0.459097
F5	APOEout	F5	Kunkle	F5_APOEout	Kunkle		rs56355243	0.190141	0.210855	0.367184
F5	APOEout	F5	Kunkle	F5_APOEout	Kunkle		rs5750830	0.197557	0.212032	0.351476
F5	APOEout	F5	Kunkle	F5_APOEout	Kunkle		rs57772941	0.215062	0.211459	0.309136
F5	APOEout	F5	Kunkle	F5_APOEout	Kunkle		rs58854324	0.165235	0.209229	0.429683
F5	APOEout	F5	Kunkle	F5_APOEout	Kunkle		rs6125540	0.186849	0.212443	0.379115
F5	APOEout	F5	Kunkle	F5_APOEout	Kunkle		rs617999	0.165076	0.208579	0.428692
F5	APOEout	F5	Kunkle	F5_APOEout	Kunkle		rs6471325	0.1828	0.210568	0.385325
F5	APOEout	F5	Kunkle	F5_APOEout	Kunkle		rs6550835	0.187293	0.211876	0.37671
F5	APOEout	F5	Kunkle	F5_APOEout	Kunkle		rs67361341	0.232465	0.209882	0.268037
F5	APOEout	F5	Kunkle	F5_APOEout	Kunkle		rs67450615	0.214225	0.210703	0.309287
F5	APOEout	F5	Kunkle	F5_APOEout	Kunkle		rs67472071	0.31309	0.181706	0.0848791
F5	APOEout	F5	Kunkle	F5_APOEout	Kunkle		rs6802890	0.200635	0.213809	0.348047
F5	APOEout	F5	Kunkle	F5_APOEout	Kunkle		rs6869910	0.151861	0.203766	0.45611
F5	APOEout	F5	Kunkle	F5_APOEout	Kunkle		rs6882046	0.170975	0.210031	0.41562
F5	APOEout	F5	Kunkle	F5_APOEout	Kunkle		rs6911407	0.238066	0.208106	0.252639
F5	APOEout	F5	Kunkle	F5_APOEout	Kunkle		rs778138	0.219227	0.210584	0.297856
F5	APOEout	F5	Kunkle	F5_APOEout	Kunkle		rs78358737	0.211199	0.210983	0.316814
F5	APOEout	F5	Kunkle	F5_APOEout	Kunkle		rs7868984	0.173279	0.210056	0.409418
F5	APOEout	F5	Kunkle	F5_APOEout	Kunkle		rs7963801	0.216708	0.210762	0.30385
F5	APOEout	F5	Kunkle	F5_APOEout	Kunkle		rs8067974	0.198473	0.211664	0.348409
F5	APOEout	F5	Kunkle	F5_APOEout	Kunkle		rs875	0.176289	0.210186	0.401621
F5	APOEout	F5	Kunkle	F5_APOEout	Kunkle		rs9515852	0.168093	0.208805	0.420807
F5	APOEout	F5	Kunkle	F5_APOEout	Kunkle		rs9537889	0.218397	0.210404	0.299276
F5	APOEout	F5	Kunkle	F5_APOEout	Kunkle		rs982102	0.206106	0.211516	0.329846
F5	APOEout	F5	Kunkle	F5_APOEout	Kunkle		rs9973400	0.209338	0.211543	0.322381
F5	APOEout	F5	Kunkle	F5_APOEout	Kunkle		All	0.2002	0.208196	0.336253
F5	APOEin	F5	Wightman	F5_APOEin	Wightman		rs10129426	0.0866607	0.139167	0.533474
F5	APOEin	F5	Wightman	F5_APOEin	Wightman		rs10148349	0.0928012	0.139576	0.506127
F5	APOEin	F5	Wightman	F5_APOEin	Wightman		rs10822155	0.0849844	0.140199	0.5444
F5	APOEin	F5	Wightman	F5_APOEin	Wightman		rs11123820	0.0792502	0.137724	0.565002
F5	APOEin	F5	Wightman	F5_APOEin	Wightman		rs11125718	0.0919309	0.139413	0.509629
F5	APOEin	F5	Wightman	F5_APOEin	Wightman		rs11863729	0.127103	0.135803	0.349305
F5	APOEin	F5	Wightman	F5_APOEin	Wightman		rs12128707	0.102396	0.141928	0.470624
F5	APOEin	F5	Wightman	F5_APOEin	Wightman		rs12185519	0.0721758	0.136694	0.597491
F5	APOEin	F5	Wightman	F5_APOEin	Wightman		rs12202969	0.0783962	0.139968	0.575412
F5	APOEin	F5	Wightman	F5_APOEin	Wightman		rs1245192	0.0907719	0.139734	0.515946
F5	APOEin	F5	Wightman	F5_APOEin	Wightman		rs12550717	0.119407	0.137355	0.384667
F5	APOEin	F5	Wightman	F5_APOEin	Wightman		rs12981122	0.0948588	0.140046	0.49819
F5	APOEin	F5	Wightman	F5_APOEin	Wightman		rs12981554	0.0821664	0.138744	0.553707
F5	APOEin	F5	Wightman	F5_APOEin	Wightman		rs13035097	0.101764	0.139554	0.465873
F5	APOEin	F5	Wightman	F5_APOEin	Wightman		rs1326120	0.105787	0.13988	0.449486
F5	APOEin	F5	Wightman	F5_APOEin	Wightman		rs13411066	0.100689	0.139707	0.471085
F5	APOEin	F5	Wightman	F5_APOEin	Wightman		rs1440921	0.124795	0.136736	0.361413
F5	APOEin	F5	Wightman	F5_APOEin	Wightman		rs147633738	0.114879	0.138097	0.405482
F5	APOEin	F5	Wightman	F5_APOEin	Wightman		rs1529675	0.0974999	0.139807	0.485559
F5	APOEin	F5	Wightman	F5_APOEin	Wightman		rs1890966	0.107173	0.139493	0.442306
F5	APOEin	F5	Wightman	F5_APOEin	Wightman		rs2198140	0.0877417	0.13927	0.528687
F5	APOEin	F5	Wightman	F5_APOEin	Wightman		rs2726036	0.103364	0.14012	0.460709
F5	APOEin	F5	Wightman	F5_APOEin	Wightman		rs28504650	0.108268	0.139295	0.437008
F5	APOEin	F5	Wightman	F5_APOEin	Wightman		rs3130063	0.0856763	0.13879	0.537032
F5	APOEin	F5	Wightman	F5_APOEin	Wightman		rs3754970	0.0962728	0.139904	0.491367
F5	APOEin	F5	Wightman	F5_APOEin	Wightman		rs3802681	0.107005	0.139645	0.44352
F5	APOEin	F5	Wightman	F5_APOEin	Wightman		rs3803241	0.0854119	0.138946	0.538744
F5	APOEin	F5	Wightman	F5_APOEin	Wightman		rs4132385	0.0805656	0.138492	0.560745
F5	APOEin	F5	Wightman	F5_APOEin	Wightman		rs4384889	0.112417	0.138848	0.418146
F5	APOEin	F5	Wightman	F5_APOEin	Wightman		rs4623182	0.101508	0.139686	0.467417
F5	APOEin	F5	Wightman	F5_APOEin	Wightman		rs4925114	0.125129	0.136865	0.360587
F5	APOEin	F5	Wightman	F5_APOEin	Wightman		rs55838312	0.0911065	0.141945	0.520976
F5	APOEin	F5	Wightman	F5_APOEin	Wightman		rs56355243	0.0846165	0.13797	0.53968
F5	APOEin	F5	Wightman	F5_APOEin	Wightman		rs5750830	0.0876425	0.139535	0.529937
F5	APOEin	F5	Wightman	F5_APOEin	Wightman		rs57772941	0.104285	0.139579	0.454978
F5	APOEin	F5	Wightman	F5_APOEin	Wightman		rs58854324	0.0678655	0.136361	0.618703
F5	APOEin	F5	Wightman	F5_APOEin	Wightman		rs6125540	0.101028	0.140441	0.471917
F5	APOEin	F5	Wightman	F5_APOEin	Wightman		rs617999	0.0894047	0.139476	0.521521
F5	APOEin	F5	Wightman	F5_APOEin	Wightman		rs6471325	0.0904892	0.139328	0.516036
F5	APOEin	F5	Wightman	F5_APOEin	Wightman		rs6550835	0.0896898	0.139937	0.521567
F5	APOEin	F5	Wightman	F5_APOEin	Wightman		rs67361341	0.103256	0.139824	0.460228
F5	APOEin	F5	Wightman	F5_APOEin	Wightman		rs67450615	0.113704	0.138349	0.411154
F5	APOEin	F5	Wightman	F5_APOEin	Wightman		rs67472071	0.179212	0.115694	0.121376
F5	APOEin	F5	Wightman	F5_APOEin	Wightman		rs6802890	0.105277	0.141072	0.455507
F5	APOEin	F5	Wightman	F5_APOEin	Wightman		rs6869910	0.0630029	0.133302	0.636476
F5	APOEin	F5	Wightman	F5_APOEin	Wightman		rs6882046	0.102084	0.139841	0.465391
F5	APOEin	F5	Wightman	F5_APOEin	Wightman		rs6911407	0.112446	0.139039	0.418666
F5	APOEin	F5	Wightman	F5_APOEin	Wightman		rs778138	0.110267	0.139141	0.428079
F5	APOEin	F5	Wightman	F5_APOEin	Wightman		rs78358737	0.110543	0.138937	0.426245
F5	APOEin	F5	Wightman	F5_APOEin	Wightman		rs7868984	0.0757773	0.138233	0.583565
F5	APOEin	F5	Wightman	F5_APOEin	Wightman		rs7963801	0.101967	0.13965	0.465292
F5	APOEin	F5	Wightman	F5_APOEin	Wightman		rs8067974	0.0974521	0.139674	0.485358
F5	APOEin	F5	Wightman	F5_APOEin	Wightman		rs875	0.0785766	0.138241	0.569761
F5	APOEin	F5	Wightman	F5_APOEin	Wightman		rs9515852	0.0899046	0.139765	0.520058
F5	APOEin	F5	Wightman	F5_APOEin	Wightman		rs9537889	0.100888	0.139605	0.469883
F5	APOEin	F5	Wightman	F5_APOEin	Wightman		rs982102	0.0913682	0.139484	0.51244
F5	APOEin	F5	Wightman	F5_APOEin	Wightman		rs9973400	0.116382	0.138446	0.400554
F5	APOEin	F5	Wightman	F5_APOEin	Wightman		All	0.0983738	0.137451	0.474175
F5	APOEout	F5	Wightman	F5_APOEout	Wightman		rs10129426	0.0866607	0.139167	0.533474
F5	APOEout	F5	Wightman	F5_APOEout	Wightman		rs10148349	0.0928012	0.139576	0.506127
F5	APOEout	F5	Wightman	F5_APOEout	Wightman		rs10822155	0.0849844	0.140199	0.5444
F5	APOEout	F5	Wightman	F5_APOEout	Wightman		rs11123820	0.0792502	0.137724	0.565002
F5	APOEout	F5	Wightman	F5_APOEout	Wightman		rs11125718	0.0919309	0.139413	0.509629
F5	APOEout	F5	Wightman	F5_APOEout	Wightman		rs11863729	0.127103	0.135803	0.349305
F5	APOEout	F5	Wightman	F5_APOEout	Wightman		rs12128707	0.102396	0.141928	0.470624
F5	APOEout	F5	Wightman	F5_APOEout	Wightman		rs12185519	0.0721758	0.136694	0.597491
F5	APOEout	F5	Wightman	F5_APOEout	Wightman		rs12202969	0.0783962	0.139968	0.575412
F5	APOEout	F5	Wightman	F5_APOEout	Wightman		rs1245192	0.0907719	0.139734	0.515946
F5	APOEout	F5	Wightman	F5_APOEout	Wightman		rs12550717	0.119407	0.137355	0.384667
F5	APOEout	F5	Wightman	F5_APOEout	Wightman		rs12981122	0.0948588	0.140046	0.49819
F5	APOEout	F5	Wightman	F5_APOEout	Wightman		rs12981554	0.0821664	0.138744	0.553707
F5	APOEout	F5	Wightman	F5_APOEout	Wightman		rs13035097	0.101764	0.139554	0.465873
F5	APOEout	F5	Wightman	F5_APOEout	Wightman		rs1326120	0.105787	0.13988	0.449486
F5	APOEout	F5	Wightman	F5_APOEout	Wightman		rs13411066	0.100689	0.139707	0.471085
F5	APOEout	F5	Wightman	F5_APOEout	Wightman		rs1440921	0.124795	0.136736	0.361413
F5	APOEout	F5	Wightman	F5_APOEout	Wightman		rs147633738	0.114879	0.138097	0.405482
F5	APOEout	F5	Wightman	F5_APOEout	Wightman		rs1529675	0.0974999	0.139807	0.485559
F5	APOEout	F5	Wightman	F5_APOEout	Wightman		rs1890966	0.107173	0.139493	0.442306
F5	APOEout	F5	Wightman	F5_APOEout	Wightman		rs2198140	0.0877417	0.13927	0.528687
F5	APOEout	F5	Wightman	F5_APOEout	Wightman		rs2726036	0.103364	0.14012	0.460709
F5	APOEout	F5	Wightman	F5_APOEout	Wightman		rs28504650	0.108268	0.139295	0.437008
F5	APOEout	F5	Wightman	F5_APOEout	Wightman		rs3130063	0.0856763	0.13879	0.537032
F5	APOEout	F5	Wightman	F5_APOEout	Wightman		rs3754970	0.0962728	0.139904	0.491367
F5	APOEout	F5	Wightman	F5_APOEout	Wightman		rs3802681	0.107005	0.139645	0.44352
F5	APOEout	F5	Wightman	F5_APOEout	Wightman		rs3803241	0.0854119	0.138946	0.538744
F5	APOEout	F5	Wightman	F5_APOEout	Wightman		rs4132385	0.0805656	0.138492	0.560745
F5	APOEout	F5	Wightman	F5_APOEout	Wightman		rs4384889	0.112417	0.138848	0.418146
F5	APOEout	F5	Wightman	F5_APOEout	Wightman		rs4623182	0.101508	0.139686	0.467417
F5	APOEout	F5	Wightman	F5_APOEout	Wightman		rs4925114	0.125129	0.136865	0.360587
F5	APOEout	F5	Wightman	F5_APOEout	Wightman		rs55838312	0.0911065	0.141945	0.520976
F5	APOEout	F5	Wightman	F5_APOEout	Wightman		rs56355243	0.0846165	0.13797	0.53968
F5	APOEout	F5	Wightman	F5_APOEout	Wightman		rs5750830	0.0876425	0.139535	0.529937
F5	APOEout	F5	Wightman	F5_APOEout	Wightman		rs57772941	0.104285	0.139579	0.454978
F5	APOEout	F5	Wightman	F5_APOEout	Wightman		rs58854324	0.0678655	0.136361	0.618703
F5	APOEout	F5	Wightman	F5_APOEout	Wightman		rs6125540	0.101028	0.140441	0.471917
F5	APOEout	F5	Wightman	F5_APOEout	Wightman		rs617999	0.0894047	0.139476	0.521521
F5	APOEout	F5	Wightman	F5_APOEout	Wightman		rs6471325	0.0904892	0.139328	0.516036
F5	APOEout	F5	Wightman	F5_APOEout	Wightman		rs6550835	0.0896898	0.139937	0.521567
F5	APOEout	F5	Wightman	F5_APOEout	Wightman		rs67361341	0.103256	0.139824	0.460228
F5	APOEout	F5	Wightman	F5_APOEout	Wightman		rs67450615	0.113704	0.138349	0.411154
F5	APOEout	F5	Wightman	F5_APOEout	Wightman		rs67472071	0.179212	0.115694	0.121376
F5	APOEout	F5	Wightman	F5_APOEout	Wightman		rs6802890	0.105277	0.141072	0.455507
F5	APOEout	F5	Wightman	F5_APOEout	Wightman		rs6869910	0.0630029	0.133302	0.636476
F5	APOEout	F5	Wightman	F5_APOEout	Wightman		rs6882046	0.102084	0.139841	0.465391
F5	APOEout	F5	Wightman	F5_APOEout	Wightman		rs6911407	0.112446	0.139039	0.418666
F5	APOEout	F5	Wightman	F5_APOEout	Wightman		rs778138	0.110267	0.139141	0.428079
F5	APOEout	F5	Wightman	F5_APOEout	Wightman		rs78358737	0.110543	0.138937	0.426245
F5	APOEout	F5	Wightman	F5_APOEout	Wightman		rs7868984	0.0757773	0.138233	0.583565
F5	APOEout	F5	Wightman	F5_APOEout	Wightman		rs7963801	0.101967	0.13965	0.465292
F5	APOEout	F5	Wightman	F5_APOEout	Wightman		rs8067974	0.0974521	0.139674	0.485358
F5	APOEout	F5	Wightman	F5_APOEout	Wightman		rs875	0.0785766	0.138241	0.569761
F5	APOEout	F5	Wightman	F5_APOEout	Wightman		rs9515852	0.0899046	0.139765	0.520058
F5	APOEout	F5	Wightman	F5_APOEout	Wightman		rs9537889	0.100888	0.139605	0.469883
F5	APOEout	F5	Wightman	F5_APOEout	Wightman		rs982102	0.0913682	0.139484	0.51244
F5	APOEout	F5	Wightman	F5_APOEout	Wightman		rs9973400	0.116382	0.138446	0.400554
F5	APOEout	F5	Wightman	F5_APOEout	Wightman		All	0.0983738	0.137451	0.474175
F6	APOEin	F6	Kunkle	F6_APOEin	Kunkle		rs1075873	-0.540824	0.293524	0.0653985
F6	APOEin	F6	Kunkle	F6_APOEin	Kunkle		rs11642015	-0.647232	0.293987	0.0276958
F6	APOEin	F6	Kunkle	F6_APOEin	Kunkle		rs12091740	-0.557063	0.294186	0.0582815
F6	APOEin	F6	Kunkle	F6_APOEin	Kunkle		rs1230666	-0.671307	0.278439	0.0159104
F6	APOEin	F6	Kunkle	F6_APOEin	Kunkle		rs1333045	-0.705402	0.250429	0.00485086
F6	APOEin	F6	Kunkle	F6_APOEin	Kunkle		rs16903285	-0.546157	0.294258	0.0634469
F6	APOEin	F6	Kunkle	F6_APOEin	Kunkle		rs1871664	-0.552126	0.29795	0.0638704
F6	APOEin	F6	Kunkle	F6_APOEin	Kunkle		rs35387498	-0.598131	0.29202	0.0405355
F6	APOEin	F6	Kunkle	F6_APOEin	Kunkle		rs4713555	-0.672727	0.297381	0.0236868
F6	APOEin	F6	Kunkle	F6_APOEin	Kunkle		rs476828	-0.477803	0.278999	0.0867934
F6	APOEin	F6	Kunkle	F6_APOEin	Kunkle		rs61875119	-0.514797	0.291239	0.0771267
F6	APOEin	F6	Kunkle	F6_APOEin	Kunkle		rs62107261	-0.565782	0.292715	0.0532514
F6	APOEin	F6	Kunkle	F6_APOEin	Kunkle		rs683250	-0.62791	0.28659	0.0284542
F6	APOEin	F6	Kunkle	F6_APOEin	Kunkle		rs6942072	-0.468139	0.263068	0.0751521
F6	APOEin	F6	Kunkle	F6_APOEin	Kunkle		rs7137828	-0.516847	0.288079	0.0727947
F6	APOEin	F6	Kunkle	F6_APOEin	Kunkle		rs7633694	-0.545417	0.292175	0.0619365
F6	APOEin	F6	Kunkle	F6_APOEin	Kunkle		All	-0.57507	0.277111	0.0379649
F6	APOEout	F6	Kunkle	F6_APOEout	Kunkle		rs1075873	-0.540824	0.293524	0.0653985
F6	APOEout	F6	Kunkle	F6_APOEout	Kunkle		rs11642015	-0.647232	0.293987	0.0276958
F6	APOEout	F6	Kunkle	F6_APOEout	Kunkle		rs12091740	-0.557063	0.294186	0.0582815
F6	APOEout	F6	Kunkle	F6_APOEout	Kunkle		rs1230666	-0.671307	0.278439	0.0159104
F6	APOEout	F6	Kunkle	F6_APOEout	Kunkle		rs1333045	-0.705402	0.250429	0.00485086
F6	APOEout	F6	Kunkle	F6_APOEout	Kunkle		rs16903285	-0.546157	0.294258	0.0634469
F6	APOEout	F6	Kunkle	F6_APOEout	Kunkle		rs1871664	-0.552126	0.29795	0.0638704
F6	APOEout	F6	Kunkle	F6_APOEout	Kunkle		rs35387498	-0.598131	0.29202	0.0405355
F6	APOEout	F6	Kunkle	F6_APOEout	Kunkle		rs4713555	-0.672727	0.297381	0.0236868
F6	APOEout	F6	Kunkle	F6_APOEout	Kunkle		rs476828	-0.477803	0.278999	0.0867934
F6	APOEout	F6	Kunkle	F6_APOEout	Kunkle		rs61875119	-0.514797	0.291239	0.0771267
F6	APOEout	F6	Kunkle	F6_APOEout	Kunkle		rs62107261	-0.565782	0.292715	0.0532514
F6	APOEout	F6	Kunkle	F6_APOEout	Kunkle		rs683250	-0.62791	0.28659	0.0284542
F6	APOEout	F6	Kunkle	F6_APOEout	Kunkle		rs6942072	-0.468139	0.263068	0.0751521
F6	APOEout	F6	Kunkle	F6_APOEout	Kunkle		rs7137828	-0.516847	0.288079	0.0727947
F6	APOEout	F6	Kunkle	F6_APOEout	Kunkle		rs7633694	-0.545417	0.292175	0.0619365
F6	APOEout	F6	Kunkle	F6_APOEout	Kunkle		All	-0.57507	0.277111	0.0379649
F6	APOEin	F6	Wightman	F6_APOEin	Wightman		rs1075873	-0.245553	0.226815	0.278979
F6	APOEin	F6	Wightman	F6_APOEin	Wightman		rs11642015	-0.269408	0.232019	0.245581
F6	APOEin	F6	Wightman	F6_APOEin	Wightman		rs12091740	-0.277297	0.227512	0.222912
F6	APOEin	F6	Wightman	F6_APOEin	Wightman		rs1230666	-0.363496	0.210121	0.0836417
F6	APOEin	F6	Wightman	F6_APOEin	Wightman		rs1333045	-0.359521	0.198741	0.0704527
F6	APOEin	F6	Wightman	F6_APOEin	Wightman		rs16903285	-0.316049	0.222244	0.155003
F6	APOEin	F6	Wightman	F6_APOEin	Wightman		rs1871664	-0.223619	0.225423	0.321198
F6	APOEin	F6	Wightman	F6_APOEin	Wightman		rs35387498	-0.330285	0.213564	0.121975
F6	APOEin	F6	Wightman	F6_APOEin	Wightman		rs4713555	-0.321853	0.234129	0.16923
F6	APOEin	F6	Wightman	F6_APOEin	Wightman		rs476828	-0.199045	0.216713	0.358373
F6	APOEin	F6	Wightman	F6_APOEin	Wightman		rs61875119	-0.255548	0.22901	0.264473
F6	APOEin	F6	Wightman	F6_APOEin	Wightman		rs62107261	-0.25082	0.223523	0.261811
F6	APOEin	F6	Wightman	F6_APOEin	Wightman		rs683250	-0.279055	0.226761	0.218469
F6	APOEin	F6	Wightman	F6_APOEin	Wightman		rs6942072	-0.194231	0.207782	0.349899
F6	APOEin	F6	Wightman	F6_APOEin	Wightman		rs7137828	-0.230039	0.223339	0.303009
F6	APOEin	F6	Wightman	F6_APOEin	Wightman		rs7633694	-0.213038	0.216599	0.325332
F6	APOEin	F6	Wightman	F6_APOEin	Wightman		All	-0.270344	0.21392	0.206316
F6	APOEout	F6	Wightman	F6_APOEout	Wightman		rs1075873	-0.245553	0.226815	0.278979
F6	APOEout	F6	Wightman	F6_APOEout	Wightman		rs11642015	-0.269408	0.232019	0.245581
F6	APOEout	F6	Wightman	F6_APOEout	Wightman		rs12091740	-0.277297	0.227512	0.222912
F6	APOEout	F6	Wightman	F6_APOEout	Wightman		rs1230666	-0.363496	0.210121	0.0836417
F6	APOEout	F6	Wightman	F6_APOEout	Wightman		rs1333045	-0.359521	0.198741	0.0704527
F6	APOEout	F6	Wightman	F6_APOEout	Wightman		rs16903285	-0.316049	0.222244	0.155003
F6	APOEout	F6	Wightman	F6_APOEout	Wightman		rs1871664	-0.223619	0.225423	0.321198
F6	APOEout	F6	Wightman	F6_APOEout	Wightman		rs35387498	-0.330285	0.213564	0.121975
F6	APOEout	F6	Wightman	F6_APOEout	Wightman		rs4713555	-0.321853	0.234129	0.16923
F6	APOEout	F6	Wightman	F6_APOEout	Wightman		rs476828	-0.199045	0.216713	0.358373
F6	APOEout	F6	Wightman	F6_APOEout	Wightman		rs61875119	-0.255548	0.22901	0.264473
F6	APOEout	F6	Wightman	F6_APOEout	Wightman		rs62107261	-0.25082	0.223523	0.261811
F6	APOEout	F6	Wightman	F6_APOEout	Wightman		rs683250	-0.279055	0.226761	0.218469
F6	APOEout	F6	Wightman	F6_APOEout	Wightman		rs6942072	-0.194231	0.207782	0.349899
F6	APOEout	F6	Wightman	F6_APOEout	Wightman		rs7137828	-0.230039	0.223339	0.303009
F6	APOEout	F6	Wightman	F6_APOEout	Wightman		rs7633694	-0.213038	0.216599	0.325332
F6	APOEout	F6	Wightman	F6_APOEout	Wightman		All	-0.270344	0.21392	0.206316

### Sheet: SupplementaryTable10_CQ_results
Supplementary Table 10. Cochran’s Q heterogeneity statistics for univariable Mendelian randomisation (UVMR) analyses of frailty factors on Alzheimer's disease
factor	APOE	id.exposure	id.outcome	outcome	exposure	method	Q	Q_df	Q_pval
F1	APOEin	F1_APOEin	Kunkle	Kunkle	F1	MR Egger	14.0763	9	0.119638
F1	APOEin	F1_APOEin	Kunkle	Kunkle	F1	Inverse variance weighted	14.7852	10	0.140091
F1	APOEout	F1_APOEout	Kunkle	Kunkle	F1	MR Egger	14.0763	9	0.119638
F1	APOEout	F1_APOEout	Kunkle	Kunkle	F1	Inverse variance weighted	14.7852	10	0.140091
F1	APOEin	F1_APOEin	Wightman	Wightman	F1	MR Egger	10.1581	9	0.33784
F1	APOEin	F1_APOEin	Wightman	Wightman	F1	Inverse variance weighted	10.3196	10	0.412911
F1	APOEout	F1_APOEout	Wightman	Wightman	F1	MR Egger	10.1581	9	0.33784
F1	APOEout	F1_APOEout	Wightman	Wightman	F1	Inverse variance weighted	10.3196	10	0.412911
F2	APOEin	F2_APOEin	Kunkle	Kunkle	F2	MR Egger	6.37677	7	0.496508
F2	APOEin	F2_APOEin	Kunkle	Kunkle	F2	Inverse variance weighted	8.44121	8	0.391599
F2	APOEout	F2_APOEout	Kunkle	Kunkle	F2	MR Egger	6.37677	7	0.496508
F2	APOEout	F2_APOEout	Kunkle	Kunkle	F2	Inverse variance weighted	8.44121	8	0.391599
F2	APOEin	F2_APOEin	Wightman	Wightman	F2	MR Egger	5.20221	7	0.635302
F2	APOEin	F2_APOEin	Wightman	Wightman	F2	Inverse variance weighted	8.03819	8	0.429749
F2	APOEout	F2_APOEout	Wightman	Wightman	F2	MR Egger	5.20221	7	0.635302
F2	APOEout	F2_APOEout	Wightman	Wightman	F2	Inverse variance weighted	8.03819	8	0.429749
F3	APOEin	F3_APOEin	Kunkle	Kunkle	F3	MR Egger	156.93	161	0.575927
F3	APOEin	F3_APOEin	Kunkle	Kunkle	F3	Inverse variance weighted	159.65	162	0.537486
F3	APOEout	F3_APOEout	Kunkle	Kunkle	F3	MR Egger	156.93	161	0.575927
F3	APOEout	F3_APOEout	Kunkle	Kunkle	F3	Inverse variance weighted	159.65	162	0.537486
F3	APOEin	F3_APOEin	Wightman	Wightman	F3	MR Egger	194.39	161	0.037352
F3	APOEin	F3_APOEin	Wightman	Wightman	F3	Inverse variance weighted	196.688	162	0.032812
F3	APOEout	F3_APOEout	Wightman	Wightman	F3	MR Egger	194.39	161	0.037352
F3	APOEout	F3_APOEout	Wightman	Wightman	F3	Inverse variance weighted	196.688	162	0.032812
F4	APOEin	F4_APOEin	Kunkle	Kunkle	F4	MR Egger	101.587	95	0.30314
F4	APOEin	F4_APOEin	Kunkle	Kunkle	F4	Inverse variance weighted	101.661	96	0.326819
F4	APOEout	F4_APOEout	Kunkle	Kunkle	F4	MR Egger	101.587	95	0.30314
F4	APOEout	F4_APOEout	Kunkle	Kunkle	F4	Inverse variance weighted	101.661	96	0.326819
F4	APOEin	F4_APOEin	Wightman	Wightman	F4	MR Egger	104.347	95	0.240385
F4	APOEin	F4_APOEin	Wightman	Wightman	F4	Inverse variance weighted	107.576	96	0.197193
F4	APOEout	F4_APOEout	Wightman	Wightman	F4	MR Egger	104.347	95	0.240385
F4	APOEout	F4_APOEout	Wightman	Wightman	F4	Inverse variance weighted	107.576	96	0.197193
F5	APOEin	F5_APOEin	Kunkle	Kunkle	F5	MR Egger	171.027	55	7.93326e-14
F5	APOEin	F5_APOEin	Kunkle	Kunkle	F5	Inverse variance weighted	171.234	56	1.31946e-13
F5	APOEout	F5_APOEout	Kunkle	Kunkle	F5	MR Egger	171.027	55	7.93326e-14
F5	APOEout	F5_APOEout	Kunkle	Kunkle	F5	Inverse variance weighted	171.234	56	1.31946e-13
F5	APOEin	F5_APOEin	Wightman	Wightman	F5	MR Egger	155.029	55	1.83148e-11
F5	APOEin	F5_APOEin	Wightman	Wightman	F5	Inverse variance weighted	155.437	56	2.72564e-11
F5	APOEout	F5_APOEout	Wightman	Wightman	F5	MR Egger	155.029	55	1.83148e-11
F5	APOEout	F5_APOEout	Wightman	Wightman	F5	Inverse variance weighted	155.437	56	2.72564e-11
F6	APOEin	F6_APOEin	Kunkle	Kunkle	F6	MR Egger	18.918	14	0.168105
F6	APOEin	F6_APOEin	Kunkle	Kunkle	F6	Inverse variance weighted	19.2071	15	0.204501
F6	APOEout	F6_APOEout	Kunkle	Kunkle	F6	MR Egger	18.918	14	0.168105
F6	APOEout	F6_APOEout	Kunkle	Kunkle	F6	Inverse variance weighted	19.2071	15	0.204501
F6	APOEin	F6_APOEin	Wightman	Wightman	F6	MR Egger	23.0815	14	0.0589566
F6	APOEin	F6_APOEin	Wightman	Wightman	F6	Inverse variance weighted	24.0688	15	0.0639351
F6	APOEout	F6_APOEout	Wightman	Wightman	F6	MR Egger	23.0815	14	0.0589566
F6	APOEout	F6_APOEout	Wightman	Wightman	F6	Inverse variance weighted	24.0688	15	0.0639351

### Sheet: SupplementaryTable11MR-Egger
Supplementary Table 11. MR-Egger intercept test for directional pleiotropy in the associations between genetically proxied frailty factors (GF, F1–F6) and Alzheimer’s disease outcomes (Kunkle and Wightman)
factor	outcome	APOE	id.exposure	id.outcome	exposure	egger_intercept	se	pval
F1	Kunkle	APOEin	F1_APOEin	Kunkle	F1	0.0302423	0.0449192	0.517695
F1	Kunkle	APOEout	F1_APOEout	Kunkle	F1	0.0302423	0.0449192	0.517695
F1	Wightman	APOEin	F1_APOEin	Wightman	F1	0.00981421	0.0259396	0.713941
F1	Wightman	APOEout	F1_APOEout	Wightman	F1	0.00981421	0.0259396	0.713941
F2	Kunkle	APOEin	F2_APOEin	Kunkle	F2	0.0563192	0.0391972	0.193921
F2	Kunkle	APOEout	F2_APOEout	Kunkle	F2	0.0563192	0.0391972	0.193921
F2	Wightman	APOEin	F2_APOEin	Wightman	F2	0.043415	0.0257803	0.136047
F2	Wightman	APOEout	F2_APOEout	Wightman	F2	0.043415	0.0257803	0.136047
F3	Kunkle	APOEin	F3_APOEin	Kunkle	F3	-0.00925741	0.00561367	0.10108
F3	Kunkle	APOEout	F3_APOEout	Kunkle	F3	-0.00925741	0.00561367	0.10108
F3	Wightman	APOEin	F3_APOEin	Wightman	F3	-0.00593929	0.00430446	0.169561
F3	Wightman	APOEout	F3_APOEout	Wightman	F3	-0.00593929	0.00430446	0.169561
F4	Kunkle	APOEin	F4_APOEin	Kunkle	F4	0.00221421	0.00841259	0.792964
F4	Kunkle	APOEout	F4_APOEout	Kunkle	F4	0.00221421	0.00841259	0.792964
F4	Wightman	APOEin	F4_APOEin	Wightman	F4	0.0102001	0.00594914	0.0896896
F4	Wightman	APOEout	F4_APOEout	Wightman	F4	0.0102001	0.00594914	0.0896896
F5	Kunkle	APOEin	F5_APOEin	Kunkle	F5	-0.00468335	0.0181612	0.797464
F5	Kunkle	APOEout	F5_APOEout	Kunkle	F5	-0.00468335	0.0181612	0.797464
F5	Wightman	APOEin	F5_APOEin	Wightman	F5	0.00458653	0.012045	0.704831
F5	Wightman	APOEout	F5_APOEout	Wightman	F5	0.00458653	0.012045	0.704831
F6	Kunkle	APOEin	F6_APOEin	Kunkle	F6	-0.0102456	0.0221505	0.650797
F6	Kunkle	APOEout	F6_APOEout	Kunkle	F6	-0.0102456	0.0221505	0.650797
F6	Wightman	APOEin	F6_APOEin	Wightman	F6	-0.0131119	0.0169441	0.451898
F6	Wightman	APOEout	F6_APOEout	Wightman	F6	-0.0131119	0.0169441	0.451898

### Sheet: SupplementaryTable12_MVMR
Supplementary Table 12. Multivariable Mendelian randomisation (MVMR) results with Benjamini–Hochberg false discovery rate (FDR) correction across Alzheimer's disease outcomes (Kunkle, Wightman).
factor	APOE	model	outcome	Estimate	p_value	q_value
F6	APOEout	MVMR (EA+Income+Longevity)	Wightman	0.524255	0.00236742	0.00710225
F6	APOEin	MVMR (EA+Income+Longevity)	Wightman	0.52312	0.00239992	0.00719975
F6	APOEout	MVMR (EA+Income)	Wightman	0.507712	0.00327348	0.00982042
F6	APOEin	MVMR (EA+Income)	Wightman	0.507712	0.00327348	0.00982042
F5	APOEout	MVMR (EA+Income)	Kunkle	0.441374	0.00832488	0.0249746
F5	APOEin	MVMR (EA+Income)	Kunkle	0.441374	0.00832488	0.0249746
F6	APOEout	MVMR (EA+Income)	Kunkle	0.421677	0.0575914	0.0863872
F6	APOEin	MVMR (EA+Income)	Kunkle	0.421677	0.0575914	0.0863872
F6	APOEout	MVMR (EA+Income+Longevity)	Kunkle	0.417828	0.0579102	0.0868654
F6	APOEin	MVMR (EA+Income+Longevity)	Kunkle	0.416282	0.0585508	0.0878261
F5	APOEout	MVMR (EA+Income)	Wightman	0.223018	0.0715907	0.107386
F5	APOEin	MVMR (EA+Income)	Wightman	0.223018	0.0715907	0.107386
F5	APOEout	MVMR (EA+Income+Longevity)	Kunkle	0.279343	0.0821672	0.123251
F1	APOEout	MVMR (EA+Income)	Wightman	0.470533	0.0492499	0.14775
F1	APOEin	MVMR (EA+Income)	Wightman	0.470533	0.0492499	0.14775
F5	APOEin	MVMR (EA+Income+Longevity)	Kunkle	0.246164	0.12693	0.190395
F2	APOEout	MVMR (EA+Income)	Wightman	0.388791	0.179951	0.269926
F2	APOEin	MVMR (EA+Income)	Wightman	0.388791	0.179951	0.269926
F3	APOEin	MVMR (EA+Income)	Wightman	-0.135923	0.0999935	0.29998
F2	APOEout	MVMR (EA+Income+Longevity)	Wightman	0.362959	0.208637	0.312955
F1	APOEout	MVMR (EA+Income+Longevity)	Wightman	0.398067	0.107436	0.322308
F3	APOEout	MVMR (EA+Income)	Wightman	-0.128052	0.113359	0.340078
F1	APOEin	MVMR (EA+Income+Longevity)	Wightman	0.383419	0.120745	0.362235
F5	APOEout	MVMR (EA+Income+Longevity)	Wightman	0.103206	0.392173	0.392173
F3	APOEin	MVMR (EA+Income+Longevity)	Kunkle	-0.121571	0.27496	0.41244
F3	APOEin	MVMR (EA+Income+Longevity)	Wightman	-0.104816	0.194104	0.41244
F1	APOEout	MVMR (EA+Income)	Kunkle	0.249878	0.419693	0.419693
F1	APOEin	MVMR (EA+Income)	Kunkle	0.249878	0.419693	0.419693
F3	APOEout	MVMR (EA+Income+Longevity)	Kunkle	-0.119573	0.28337	0.425055
F3	APOEout	MVMR (EA+Income+Longevity)	Wightman	-0.108415	0.184898	0.425055
F3	APOEin	MVMR (EA+Income)	Kunkle	-0.116495	0.28877	0.433155
F2	APOEin	MVMR (EA+Income+Longevity)	Wightman	0.304143	0.291589	0.437383
F3	APOEout	MVMR (EA+Income)	Kunkle	-0.112965	0.30312	0.45468
F5	APOEin	MVMR (EA+Income+Longevity)	Wightman	0.0885728	0.465084	0.465084
F2	APOEout	MVMR (EA+Income)	Kunkle	0.158362	0.674822	0.674822
F2	APOEin	MVMR (EA+Income)	Kunkle	0.158362	0.674822	0.674822
F1	APOEout	MVMR (EA+Income+Longevity)	Kunkle	0.117593	0.70989	0.70989
F2	APOEout	MVMR (EA+Income+Longevity)	Kunkle	0.116322	0.75305	0.75305
F1	APOEin	MVMR (EA+Income+Longevity)	Kunkle	0.0963975	0.760113	0.760113
GF	APOEin	MVMR (EA+Income+Longevity)	Kunkle	-0.24522	0.5839	0.878398
GF	APOEin	MVMR (EA+Income+Longevity)	Wightman	-0.170992	0.585599	0.878398
GF	APOEout	MVMR (EA+Income)	Kunkle	-0.133416	0.761924	0.879987
GF	APOEout	MVMR (EA+Income)	Wightman	-0.143746	0.639107	0.879987
GF	APOEin	MVMR (EA+Income)	Kunkle	-0.133416	0.761924	0.879987
GF	APOEin	MVMR (EA+Income)	Wightman	-0.143746	0.639107	0.879987
GF	APOEout	MVMR (EA+Income+Longevity)	Kunkle	-0.139136	0.753317	0.928002
GF	APOEout	MVMR (EA+Income+Longevity)	Wightman	-0.146127	0.636041	0.928002
F2	APOEin	MVMR (EA+Income+Longevity)	Kunkle	0.0313234	0.932298	0.932298
F4	APOEout	MVMR (EA+Income)	Kunkle	-0.00726779	0.944053	0.944053
F4	APOEout	MVMR (EA+Income)	Wightman	-0.0319883	0.668161	0.944053
F4	APOEin	MVMR (EA+Income)	Kunkle	-0.00726779	0.944053	0.944053
F4	APOEin	MVMR (EA+Income)	Wightman	-0.0319883	0.668161	0.944053
F4	APOEout	MVMR (EA+Income+Longevity)	Kunkle	-0.00516018	0.96064	0.96064
F4	APOEout	MVMR (EA+Income+Longevity)	Wightman	-0.0286788	0.703143	0.96064
F4	APOEin	MVMR (EA+Income+Longevity)	Kunkle	-0.00516018	0.96064	0.96064
F4	APOEin	MVMR (EA+Income+Longevity)	Wightman	-0.0286788	0.703143	0.96064

### Sheet: SupplementaryTable13_Coloc
Supplementary Table 13. Colocalisation analyses of frailty domains and Alzheimer's disease outcomes, showing posterior probabilities for shared causal variants (PP.H4).
frailty_trait	outcome	lead_snp	lead_chr	lead_pos	window_start	window_end	n_exp	n_out	n_merge	n_harm	n_final	merge_mode	PP.H0.abf	PP.H1.abf	PP.H2.abf	PP.H3.abf	PP.H4.abf	note
F2	Kunkle	rs853866	3	71648868	70648868	72648868	3693	7306	3679	3077	3077	chr_pos	0.023246	0.88661	0.00227926	0.0869223	0.000942248	ok
F2	Bell	rs853866	3	71648868	70648868	72648868	3693	14870	3509	2924	2924	snp	0.0218995	0.834778	0.00365391	0.139278	0.000389959	ok
F2	Wightman	rs853866	3	71648868	70648868	72648868	3693	8225	3694	3090	3090	chr_pos	0.0230536	0.879275	0.00248395	0.0947344	0.000452564	ok
F2	Kunkle	rs3012428	6	170558004	169558004	171558004	3490	6831	3475	3019	3019	chr_pos	0.0815167	0.845899	0.00630123	0.0653788	0.000904639	ok
F2	Bell	rs3012428	6	170558004	169558004	171558004	3490	8956	2296	1975	1975	snp	0.0845624	0.876908	0.0032653	0.0338469	0.00141696	ok
F2	Wightman	rs3012428	6	170558004	169558004	171558004	3490	7232	3492	3033	3032	chr_pos	0.0840551	0.872248	0.00377269	0.0391417	0.000782297	ok
F2	Kunkle	rs215600	7	32333642	31333642	33333642	5170	9829	5129	4329	4329	chr_pos	1.00771e-05	0.791577	2.62295e-06	0.206014	0.00239566	ok
F2	Bell	rs215600	7	32333642	31333642	33333642	5170	16249	4961	4187	4187	snp	9.70023e-06	0.733679	3.51671e-06	0.265983	0.000324919	ok
F2	Wightman	rs215600	7	32333642	31333642	33333642	5170	9922	5172	4362	4362	chr_pos	1.16268e-05	0.913309	1.08046e-06	0.0848542	0.00182453	ok
F2	Kunkle	rs4755732	11	43695999	42695999	44695999	5357	9707	5335	4561	4561	chr_pos	0.00322508	0.871957	0.000449701	0.121557	0.00281152	ok
F2	Bell	rs4755732	11	43695999	42695999	44695999	5357	16387	5200	4440	4440	snp	0.00327424	0.885246	0.000408407	0.110413	0.000657836	ok
F2	Wightman	rs4755732	11	43695999	42695999	44695999	5357	10156	5362	4582	4580	chr_pos	0.00336017	0.908482	0.000322478	0.087181	0.000654289	ok
F2	Kunkle	rs9569726	13	58260279	57260279	59260279	3634	7259	3622	3007	3007	chr_pos	0.063904	0.869152	0.0044503	0.0605082	0.00198567	ok
F2	Bell	rs9569726	13	58260279	57260279	59260279	3634	15241	2661	2212	2212	snp	0.0667168	0.906912	0.00171412	0.0232871	0.00137043	ok
F2	Wightman	rs9569726	13	58260279	57260279	59260279	3634	7351	3634	3017	3017	chr_pos	0.0649773	0.883762	0.00346233	0.0470844	0.000713617	ok
F2	Kunkle	rs632811	15	59155050	58155050	60155050	4545	8692	4535	3644	3644	chr_pos	0.0263088	0.262939	0.0634307	0.633812	0.0135096	ok
F2	Bell	rs632811	15	59155050	58155050	60155050	4545	16248	3794	3021	3021	snp	5.36158e-07	5.35473e-06	0.0893549	0.892223	0.0184167	ok
F2	Wightman	rs632811	15	59155050	58155050	60155050	4545	9347	4546	3652	3652	chr_pos	0.00101102	0.0101046	0.0890329	0.889728	0.0101238	ok
F2	Kunkle	rs12599074	16	52093027	51093027	53093027	4277	8026	4262	3572	3572	chr_pos	0.0096676	0.828856	0.00185179	0.158755	0.000869544	ok
F2	Bell	rs12599074	16	52093027	51093027	53093027	4277	15712	4110	3433	3433	snp	0.0108467	0.929917	0.000678152	0.0581354	0.000422604	ok
F2	Wightman	rs12599074	16	52093027	51093027	53093027	4277	8793	4277	3584	3584	chr_pos	0.0100808	0.864284	0.00144204	0.123629	0.000564065	ok
F2	Kunkle	rs13335097	16	89768560	88768560	90768560	3775	7780	3746	3086	3086	chr_pos	0.0499084	0.780391	0.0101574	0.158818	0.000724691	ok
F2	Bell	rs13335097	16	89768560	88768560	90768560	3775	14142	3407	2785	2785	snp	0.000531113	0.00591944	0.0818025	0.911716	3.05169e-05	ok
F2	Wightman	rs13335097	16	89768560	88768560	90768560	3775	9311	3776	3112	3112	chr_pos	0.0461692	0.721945	0.0137607	0.215146	0.00297917	ok
F2	Kunkle	rs895330	19	4060707	3060707	5060707	3932	9123	3918	3381	3381	chr_pos	0.00916175	0.877749	0.00115653	0.110791	0.00114254	ok
F2	Bell	rs895330	19	4060707	3060707	5060707	3932	17704	3812	3277	3277	snp	0.00989363	0.939582	0.000521119	0.0494847	0.00051888	ok
F2	Wightman	rs895330	19	4060707	3060707	5060707	3932	10790	3933	3395	3394	chr_pos	0.00958699	0.91849	0.000736395	0.0705445	0.000642283	ok
F2	Kunkle	rs2273500	20	61986949	60986949	62986949	4668	9245	4642	4042	4042	chr_pos	0.000521738	0.863137	8.14254e-05	0.13469	0.00156968	ok
F2	Bell	rs2273500	20	61986949	60986949	62986949	4668	20581	1288	1113	1113	snp	0.962584	0.00574624	0.031451	0.000187438	3.11702e-05	ok
F2	Wightman	rs2273500	20	61986949	60986949	62986949	4668	10731	4669	4063	4062	chr_pos	0.000555367	0.918771	4.82333e-05	0.0797863	0.000838692	ok
F5	Kunkle	rs10798881	1	32101775	31101775	33101775	3182	6623	3164	2732	2732	chr_pos	0.000975995	0.772797	0.000284513	0.225272	0.000671061	ok
F5	Bell	rs10798881	1	32101775	31101775	33101775	3182	13638	2241	1937	1937	snp	0.00120099	0.950888	5.85319e-05	0.0463274	0.00152492	ok
F5	Wightman	rs10798881	1	32101775	31101775	33101775	3182	7315	3182	2748	2748	chr_pos	0.00112857	0.89361	0.000132083	0.104578	0.000550758	ok
F5	Kunkle	rs10443250	1	59529809	58529809	60529809	3992	7405	3981	3341	3341	chr_pos	0.105406	0.807698	0.00993587	0.0761276	0.000832155	ok
F5	Bell	rs10443250	1	59529809	58529809	60529809	3992	14571	2876	2417	2417	snp	0.111206	0.850173	0.00442237	0.0338052	0.00039329	ok
F5	Wightman	rs10443250	1	59529809	58529809	60529809	3992	8267	3995	3353	3351	chr_pos	0.104245	0.798817	0.0110733	0.0848432	0.00102158	ok
F5	Kunkle	rs12128707	1	72588119	71588119	73588119	3360	6595	3347	2828	2828	chr_pos	1.69985e-18	0.916255	1.5255e-19	0.082212	0.00153341	ok
F5	Bell	rs12128707	1	72588119	71588119	73588119	3360	13766	2777	2351	2351	snp	1.77281e-18	0.955537	8.13938e-20	0.043865	0.000597951	ok
F5	Wightman	rs12128707	1	72588119	71588119	73588119	3360	6948	3361	2841	2841	chr_pos	1.69091e-18	0.911436	1.63362e-19	0.08805	0.000513771	ok
F5	Kunkle	rs10874938	1	96175936	95175936	97175936	4542	8618	4528	3832	3832	chr_pos	0.00361738	0.894849	0.000402042	0.0994381	0.00169347	ok
F5	Bell	rs10874938	1	96175936	95175936	97175936	4542	15209	3319	2807	2807	snp	0.00384643	0.951463	0.000177803	0.0439765	0.000535788	ok
F5	Wightman	rs10874938	1	96175936	95175936	97175936	4542	8953	4542	3844	3844	chr_pos	0.0036949	0.914027	0.000329384	0.0814767	0.000472299	ok
F5	Kunkle	rs147633738	1	156320524	155320524	157320524	2994	6008	2982	2532	2532	chr_pos	0.00547803	0.892193	0.000565661	0.0920304	0.009733	ok
F5	Bell	rs147633738	1	156320524	155320524	157320524	2994	12712	2876	2431	2431	snp	0.00487168	0.793424	0.0012105	0.197115	0.00337908	ok
F5	Wightman	rs147633738	1	156320524	155320524	157320524	2994	6752	2995	2543	2542	chr_pos	0.0053863	0.877254	0.000693961	0.112987	0.00367836	ok
F5	Kunkle	rs13035097	2	32836362	31836362	33836362	4518	8627	4492	3725	3725	chr_pos	0.013565	0.85643	0.00201532	0.12723	0.00075928	ok
F5	Bell	rs13035097	2	32836362	31836362	33836362	4518	16785	4117	3405	3405	snp	0.0116652	0.736254	0.00392563	0.247764	0.000391931	ok
F5	Wightman	rs13035097	2	32836362	31836362	33836362	4518	9324	4520	3748	3748	chr_pos	0.0143275	0.90461	0.00125555	0.0792671	0.000539371	ok
F5	Kunkle	rs11125718	2	57800605	56800605	58800605	4499	9601	4487	3599	3599	chr_pos	0.0380205	0.886622	0.00300034	0.0699424	0.00241495	ok
F5	Bell	rs11125718	2	57800605	56800605	58800605	4499	16799	4093	3253	3253	snp	0.0440523	0.865438	0.00436414	0.0857325	0.000412888	ok
F5	Wightman	rs11125718	2	57800605	56800605	58800605	4499	9618	4501	3610	3609	chr_pos	0.0384856	0.897471	0.00258221	0.0602037	0.00125751	ok
F5	Kunkle	rs778138	2	61687214	60687214	62687214	3502	6745	3491	2850	2850	chr_pos	0.00513856	0.904009	0.000505958	0.088998	0.00134809	ok
F5	Bell	rs778138	2	61687214	60687214	62687214	3502	14448	3065	2504	2504	snp	0.0055067	0.959729	0.000195894	0.0341369	0.000431062	ok
F5	Wightman	rs778138	2	61687214	60687214	62687214	3502	7327	3503	2860	2860	chr_pos	0.00536146	0.943226	0.00028568	0.05025	0.000876663	ok
F5	Kunkle	rs875	2	68407926	67407926	69407926	5154	9657	5135	4301	4301	chr_pos	0.000675133	0.701896	0.000284025	0.295266	0.00187873	ok
F5	Bell	rs875	2	68407926	67407926	69407926	5154	16720	4587	3826	3826	snp	0.00103411	0.923037	8.42084e-05	0.0751564	0.000688721	ok
F5	Wightman	rs875	2	68407926	67407926	69407926	5154	9860	5157	4321	4319	chr_pos	0.000884572	0.919642	7.39625e-05	0.0768695	0.00253013	ok
F5	Kunkle	rs13411066	2	76767954	75767954	77767954	5307	10550	5292	4416	4416	chr_pos	0.00421947	0.845337	0.000744109	0.14907	0.000629119	ok
F5	Bell	rs13411066	2	76767954	75767954	77767954	5307	18467	4657	3891	3891	snp	0.00411218	0.823822	0.00085264	0.170811	0.000402388	ok
F5	Wightman	rs13411066	2	76767954	75767954	77767954	5307	10895	5309	4430	4430	chr_pos	0.00452099	0.905745	0.000443469	0.088841	0.000449939	ok
F5	Kunkle	rs11123820	2	100871186	99871186	101871186	4275	8162	4265	3667	3667	chr_pos	0.0147764	0.898516	0.0013661	0.0830465	0.00229536	ok
F5	Bell	rs11123820	2	100871186	99871186	101871186	4275	15068	3101	2660	2660	snp	0.015511	0.942562	0.000664068	0.0403445	0.000917973	ok
F5	Wightman	rs11123820	2	100871186	99871186	101871186	4275	8461	4275	3676	3676	chr_pos	0.0135508	0.823999	0.00256975	0.156225	0.00365571	ok
F5	Kunkle	rs78358737	2	118627164	117627164	119627164	4463	9183	4443	3788	3788	chr_pos	0.00199437	0.908158	0.000193799	0.0882343	0.00142001	ok
F5	Bell	rs78358737	2	118627164	117627164	119627164	4463	16168	2804	2391	2391	snp	0.00191356	0.851217	0.000305845	0.135944	0.0106194	ok
F5	Wightman	rs78358737	2	118627164	117627164	119627164	4463	9213	4465	3804	3803	chr_pos	0.00202076	0.920177	0.000168046	0.0765104	0.00112347	ok
F5	Kunkle	rs67450615	2	157493292	156493292	158493292	3149	6181	3133	2558	2558	chr_pos	0.00998602	0.822785	0.0019819	0.163277	0.00197067	ok
F5	Bell	rs67450615	2	157493292	156493292	158493292	3149	13548	1558	1286	1286	snp	0.0345632	0.93788	0.000866388	0.0234775	0.00321264	ok
F5	Wightman	rs67450615	2	157493292	156493292	158493292	3149	6738	3151	2573	2571	chr_pos	0.0109258	0.91283	0.000864401	0.0721872	0.00319228	ok
F5	Kunkle	rs3754970	2	162091836	161091836	163091836	3634	6933	3623	3052	3052	chr_pos	9.03891e-05	0.740078	3.15755e-05	0.258518	0.00128282	ok
F5	Bell	rs3754970	2	162091836	161091836	163091836	3634	12955	1722	1453	1453	snp	0.000117453	0.872636	1.70615e-05	0.126756	0.000473414	ok
F5	Wightman	rs3754970	2	162091836	161091836	163091836	3634	7608	3635	3061	3060	chr_pos	0.000104786	0.857957	1.71677e-05	0.14055	0.00137149	ok
F5	Kunkle	rs9973400	2	198941578	197941578	199941578	2880	5627	2859	2431	2431	chr_pos	0.000273415	0.886037	3.48609e-05	0.112964	0.000689968	ok
F5	Bell	rs9973400	2	198941578	197941578	199941578	2880	12273	1677	1420	1420	snp	0.000528545	0.977923	1.10771e-05	0.0204845	0.00105325	ok
F5	Wightman	rs9973400	2	198941578	197941578	199941578	2880	6405	2883	2450	2448	chr_pos	0.000284766	0.922826	2.32366e-05	0.0752858	0.00158006	ok
F5	Kunkle	rs60890112	2	242346471	241346471	243346471	3463	7716	3413	2965	2965	chr_pos	0.0160267	0.907654	0.0013115	0.0742678	0.000740023	ok
F5	Bell	rs60890112	2	242346471	241346471	243346471	3463	6243	1153	1001	1001	snp	0.319805	0.66456	0.00467464	0.00970141	0.00125845	ok
F5	Wightman	rs60890112	2	242346471	241346471	243346471	3463	9738	3464	3012	3012	chr_pos	0.0157571	0.892402	0.001585	0.0897609	0.000495413	ok
F5	Kunkle	rs6550835	3	24062661	23062661	25062661	5078	9596	5054	4164	4164	chr_pos	3.24834e-06	0.839913	6.15016e-07	0.159012	0.00107089	ok
F5	Bell	rs6550835	3	24062661	23062661	25062661	5078	17705	4958	4075	4075	snp	3.52196e-06	0.910662	3.42854e-07	0.0886439	0.000690705	ok
F5	Wightman	rs6550835	3	24062661	23062661	25062661	5078	9747	5078	4186	4186	chr_pos	3.54552e-06	0.916754	3.1907e-07	0.0824935	0.000748129	ok
F5	Kunkle	rs6802890	3	49832261	48832261	50832261	2027	4441	1996	1725	1725	chr_pos	6.84639e-14	0.958236	2.93294e-15	0.0410429	0.000721056	ok
F5	Bell	rs6802890	3	49832261	48832261	50832261	2027	9904	1943	1674	1674	snp	6.35833e-14	0.870338	9.44214e-15	0.129241	0.000420837	ok
F5	Wightman	rs6802890	3	49832261	48832261	50832261	2027	5007	2027	1752	1752	chr_pos	6.65115e-14	0.930911	4.90289e-15	0.0686172	0.000471802	ok
F5	Kunkle	rs1529675	3	71640776	70640776	72640776	3697	7307	3683	3078	3078	chr_pos	0.000303372	0.909232	2.98337e-05	0.089404	0.00103036	ok
F5	Bell	rs1529675	3	71640776	70640776	72640776	3697	14877	3511	2925	2925	snp	0.000285793	0.856528	4.76295e-05	0.142742	0.000396323	ok
F5	Wightman	rs1529675	3	71640776	70640776	72640776	3697	8223	3698	3091	3091	chr_pos	0.000300969	0.902029	3.24243e-05	0.0971739	0.000463481	ok
F5	Kunkle	rs58854324	4	17864014	16864014	18864014	4827	9161	4820	4085	4085	chr_pos	4.04916e-05	0.855661	6.39793e-06	0.135108	0.00918426	ok
F5	Bell	rs58854324	4	17864014	16864014	18864014	4827	16062	4769	4023	4023	snp	2.1839e-05	0.461498	1.68897e-05	0.355076	0.183387	ok
F5	Wightman	rs58854324	4	17864014	16864014	18864014	4827	9450	4827	4094	4094	chr_pos	3.76388e-05	0.795377	7.53267e-06	0.15872	0.0458578	ok
F5	Kunkle	rs1440921	4	65831030	64831030	66831030	5677	9672	5654	4716	4716	chr_pos	0.000233262	0.235125	0.000755143	0.761147	0.00273903	ok
F5	Bell	rs1440921	4	65831030	64831030	66831030	5677	16945	3363	2776	2776	snp	0.000960853	0.965247	3.31521e-05	0.0332991	0.000460142	ok
F5	Wightman	rs1440921	4	65831030	64831030	66831030	5677	9983	5677	4738	4738	chr_pos	0.000761952	0.768067	0.000222002	0.223712	0.00723766	ok
F5	Kunkle	rs55838312	4	106164284	105164284	107164284	3680	8025	3661	3097	3097	chr_pos	8.927e-20	0.864619	1.35394e-20	0.131092	0.00428852	ok
F5	Bell	rs55838312	4	106164284	105164284	107164284	3680	14882	2145	1819	1819	snp	9.82496e-20	0.94344	5.84274e-21	0.0561002	0.000459762	ok
F5	Wightman	rs55838312	4	106164284	105164284	107164284	3680	8310	3680	3116	3116	chr_pos	9.59867e-20	0.929673	7.19945e-21	0.0697238	0.000602863	ok
F5	Kunkle	rs4132385	5	60614879	59614879	61614879	3553	6925	3540	2995	2995	chr_pos	0.000611654	0.880206	8.12253e-05	0.116866	0.0022355	ok
F5	Bell	rs4132385	5	60614879	59614879	61614879	3553	12811	2302	1939	1939	snp	0.000648165	0.932646	4.49611e-05	0.0646747	0.00198666	ok
F5	Wightman	rs4132385	5	60614879	59614879	61614879	3553	7480	3555	3008	3006	chr_pos	0.000614624	0.884479	7.83413e-05	0.112717	0.00211118	ok
F5	Kunkle	rs6882046	5	87968864	86968864	88968864	2886	5569	2874	2397	2397	chr_pos	9.25977e-05	0.824081	1.94206e-05	0.172805	0.00300194	ok
F5	Bell	rs6882046	5	87968864	86968864	88968864	2886	13138	2049	1701	1701	snp	0.000106061	0.943895	6.22744e-06	0.0554157	0.000576946	ok
F5	Wightman	rs6882046	5	87968864	86968864	88968864	2886	6316	2889	2408	2407	chr_pos	0.000104553	0.930475	7.71949e-06	0.068693	0.000719872	ok
F5	Kunkle	rs4623182	5	91155920	90155920	92155920	3329	6323	3322	2810	2810	chr_pos	0.000756771	0.895752	8.65456e-05	0.10243	0.000974806	ok
F5	Bell	rs4623182	5	91155920	90155920	92155920	3329	13290	2182	1858	1858	snp	0.000815257	0.960103	3.26067e-05	0.0383934	0.000655712	ok
F5	Wightman	rs4623182	5	91155920	90155920	92155920	3329	6830	3329	2816	2816	chr_pos	0.000791339	0.936668	5.21947e-05	0.0617731	0.000715554	ok
F5	Kunkle	rs982102	5	107256585	106256585	108256585	4437	9093	4427	3675	3675	chr_pos	0.00676432	0.900566	0.000683557	0.0909953	0.000990352	ok
F5	Bell	rs982102	5	107256585	106256585	108256585	4437	16436	2963	2471	2471	snp	0.0067876	0.903257	0.000659578	0.0877577	0.00153858	ok
F5	Wightman	rs982102	5	107256585	106256585	108256585	4437	8687	4439	3684	3684	chr_pos	0.0069758	0.928723	0.000472245	0.0628626	0.000966591	ok
F5	Kunkle	rs6869910	5	139629450	138629450	140629450	2432	5244	2412	2042	2042	chr_pos	6.28335e-05	0.018817	0.00156739	0.464239	0.515313	ok
F5	Bell	rs6869910	5	139629450	138629450	140629450	2432	11252	1422	1204	1204	snp	0.00273578	0.448425	0.003022	0.494829	0.0509883	ok
F5	Wightman	rs6869910	5	139629450	138629450	140629450	2432	6017	2433	2060	2060	chr_pos	0.000260853	0.0781187	0.00168341	0.499939	0.419998	ok
F5	Kunkle	rs12202969	6	98576223	97576223	99576223	3363	6016	3345	2809	2809	chr_pos	4.96118e-11	0.909729	4.55727e-12	0.0834988	0.00677253	ok
F5	Bell	rs12202969	6	98576223	97576223	99576223	3363	13213	2640	2216	2216	snp	5.20697e-11	0.954757	2.44632e-12	0.0448522	0.000391209	ok
F5	Wightman	rs12202969	6	98576223	97576223	99576223	3363	6934	3364	2825	2824	chr_pos	5.04568e-11	0.925224	3.97401e-12	0.072852	0.00192374	ok
F5	Kunkle	rs6911407	6	108867031	107867031	109867031	3520	7173	3514	3012	3012	chr_pos	0.000466232	0.75289	0.000149	0.240552	0.00594243	ok
F5	Bell	rs6911407	6	108867031	107867031	109867031	3520	13106	2827	2427	2427	snp	0.000546111	0.866068	7.20102e-05	0.114007	0.0193078	ok
F5	Wightman	rs6911407	6	108867031	107867031	109867031	3520	7819	3520	3018	3018	chr_pos	0.000562744	0.908742	5.51955e-05	0.0891168	0.00152344	ok
F5	Kunkle	rs73047417	7	11919819	10919819	12919819	6944	12716	6924	5630	5630	chr_pos	0.0277653	0.723383	0.00917662	0.239077	0.000597544	ok
F5	Bell	rs73047417	7	11919819	10919819	12919819	6944	21538	6781	5497	5497	snp	0.000591946	0.015422	0.0363716	0.947592	2.25963e-05	ok
F5	Wightman	rs73047417	7	11919819	10919819	12919819	6944	12531	6947	5649	5648	chr_pos	0.00257322	0.0670426	0.0343874	0.895925	7.17772e-05	ok
F5	Kunkle	rs7792964	7	69729661	68729661	70729661	3968	7399	3946	3383	3383	chr_pos	3.73184e-08	0.896355	4.28181e-09	0.102837	0.000807499	ok
F5	Bell	rs7792964	7	69729661	68729661	70729661	3968	14068	2457	2087	2087	snp	4.0113e-08	0.959862	1.65464e-09	0.0395883	0.000550093	ok
F5	Wightman	rs7792964	7	69729661	68729661	70729661	3968	7857	3969	3402	3402	chr_pos	3.80263e-08	0.913359	3.57787e-09	0.0859302	0.000710317	ok
F5	Kunkle	rs57772941	7	99469818	98469818	100469818	2748	5646	2731	2357	2357	chr_pos	0.000345732	0.536439	0.000297421	0.461465	0.00145342	ok
F5	Bell	rs57772941	7	99469818	98469818	100469818	2748	12570	2106	1825	1825	snp	3.89813e-15	4.88058e-12	0.000798064	0.9992	1.65134e-06	ok
F5	Wightman	rs57772941	7	99469818	98469818	100469818	2748	6431	2749	2374	2373	chr_pos	6.88177e-06	0.0106778	0.000637187	0.98866	1.81743e-05	ok
F5	Kunkle	rs12550717	8	10266706	9266706	11266706	6008	11551	5990	4705	4705	chr_pos	0.00572498	0.849641	0.000962485	0.142833	0.000838196	ok
F5	Bell	rs12550717	8	10266706	9266706	11266706	6008	21657	5607	4401	4401	snp	0.00361377	0.347072	0.00658531	0.632359	0.0103705	ok
F5	Wightman	rs12550717	8	10266706	9266706	11266706	6008	12543	6013	4722	4720	chr_pos	0.00533152	0.79125	0.00133652	0.198315	0.00376697	ok
F5	Kunkle	rs2198140	8	35039646	34039646	36039646	3612	6867	3584	3035	3035	chr_pos	0.000484466	0.914821	4.3228e-05	0.0815972	0.00305451	ok
F5	Bell	rs2198140	8	35039646	34039646	36039646	3612	14391	3427	2885	2885	snp	0.00055335	0.941284	3.39236e-05	0.057702	0.000426938	ok
F5	Wightman	rs2198140	8	35039646	34039646	36039646	3612	7676	3612	3061	3061	chr_pos	0.000490563	0.9264	3.66657e-05	0.0692023	0.0038706	ok
F5	Kunkle	rs6471325	8	93179976	92179976	94179976	2996	5797	2986	2512	2512	chr_pos	0.00194022	0.923584	0.00015375	0.0731769	0.00114471	ok
F5	Bell	rs6471325	8	93179976	92179976	94179976	2996	13513	1727	1438	1438	snp	0.956225	0.0195308	0.0237253	0.000484243	3.45895e-05	ok
F5	Wightman	rs6471325	8	93179976	92179976	94179976	2996	6388	2999	2522	2520	chr_pos	0.00193818	0.922613	0.000156987	0.0747237	0.000568374	ok
F5	Kunkle	rs35543644	8	143522334	142522334	144522334	4995	9423	4977	4325	4325	chr_pos	0.00403203	0.803991	0.000950963	0.189609	0.00141707	ok
F5	Bell	rs35543644	8	143522334	142522334	144522334	4995	15829	2247	1926	1926	snp	0.929774	0.0422648	0.0266977	0.0012131	5.03135e-05	ok
F5	Wightman	rs35543644	8	143522334	142522334	144522334	4995	10819	4997	4341	4341	chr_pos	0.00390155	0.778494	0.00108058	0.215604	0.000920304	ok
F5	Kunkle	rs7868984	9	23357826	22357826	24357826	4666	9529	4646	3743	3743	chr_pos	4.53955e-06	0.799281	1.11974e-06	0.197117	0.00359636	ok
F5	Bell	rs7868984	9	23357826	22357826	24357826	4666	18983	4640	3736	3736	snp	4.58242e-06	0.806829	1.09456e-06	0.192716	0.00044973	ok
F5	Wightman	rs7868984	9	23357826	22357826	24357826	4666	10411	4666	3760	3760	chr_pos	5.09796e-06	0.8976	5.61515e-07	0.0988305	0.00356352	ok
F5	Kunkle	rs28504650	9	98257842	97257842	99257842	4153	8273	4127	3545	3545	chr_pos	0.00124144	0.903593	0.000116893	0.0849808	0.0100678	ok
F5	Bell	rs28504650	9	98257842	97257842	99257842	4153	14672	27	8	8	chr_pos						too_few_snps
F5	Wightman	rs28504650	9	98257842	97257842	99257842	4153	8469	4153	3570	3570	chr_pos	0.00128027	0.931858	9.07665e-05	0.0660582	0.000712299	ok
F5	Kunkle	rs10822155	10	65071215	64071215	66071215	4272	8328	4251	3595	3595	chr_pos	2.82723e-09	0.890297	3.45201e-10	0.108694	0.00100966	ok
F5	Bell	rs10822155	10	65071215	64071215	66071215	4272	17001	169	145	145	snp	0.989747	0.0014057	0.0088248	1.24358e-05	9.77235e-06	ok
F5	Wightman	rs10822155	10	65071215	64071215	66071215	4272	8781	4274	3618	3617	chr_pos	2.8499e-09	0.90172	3.07709e-10	0.0973512	0.000928871	ok
F5	Kunkle	rs1890966	10	99094436	98094436	100094436	3671	7750	3658	3154	3154	chr_pos	0.000244372	0.894737	2.84815e-05	0.104274	0.000716319	ok
F5	Bell	rs1890966	10	99094436	98094436	100094436	3671	14567	383	332	332	snp	0.981051	0.0154947	0.00338572	5.33213e-05	1.52512e-05	ok
F5	Wightman	rs1890966	10	99094436	98094436	100094436	3671	7957	3674	3169	3167	chr_pos	0.000236292	0.870078	3.50494e-05	0.129053	0.000597392	ok
F5	Kunkle	rs3802681	10	104114328	103114328	105114328	3106	5851	3096	2650	2650	chr_pos	5.11639e-05	0.922904	4.22353e-06	0.0761761	0.000864636	ok
F5	Bell	rs3802681	10	104114328	103114328	105114328	3106	14801	379	319	319	snp	0.987992	0.00617857	0.00578257	3.60546e-05	1.07647e-05	ok
F5	Wightman	rs3802681	10	104114328	103114328	105114328	3106	6172	3107	2659	2658	chr_pos	5.24513e-05	0.946126	2.95062e-06	0.0532177	0.000601217	ok
F5	Kunkle	rs67472071	11	47391745	46391745	48391745	2556	5633	2524	2138	2138	chr_pos	1.01843e-11	2.94484e-06	1.2823e-06	0.364428	0.635567	ok
F5	Bell	rs67472071	11	47391745	46391745	48391745	2556	12260	2498	2117	2117	snp	1.44999e-11	3.97909e-06	3.64392e-06	0.999974	1.83751e-05	ok
F5	Wightman	rs67472071	11	47391745	46391745	48391745	2556	6576	2556	2167	2167	chr_pos	1.17499e-12	3.39755e-07	1.42133e-06	0.405036	0.594962	ok
F5	Kunkle	rs113890529	11	77702678	76702678	78702678	3578	7361	3558	2962	2962	chr_pos	0.000895884	0.833078	0.000177241	0.164805	0.00104383	ok
F5	Bell	rs113890529	11	77702678	76702678	78702678	3578	14734	3020	2517	2517	snp	0.000918606	0.842508	0.000169904	0.155823	0.00058112	ok
F5	Wightman	rs113890529	11	77702678	76702678	78702678	3578	7748	3579	2978	2978	chr_pos	0.000978914	0.910287	9.42975e-05	0.0876771	0.000962354	ok
F5	Kunkle	rs617999	11	95589935	94589935	96589935	4001	7485	3991	3371	3371	chr_pos	6.01057e-05	0.770869	1.67413e-05	0.214566	0.0144885	ok
F5	Bell	rs617999	11	95589935	94589935	96589935	4001	14730	3630	3061	3061	snp	7.54472e-05	0.935104	5.18271e-06	0.0642294	0.000586235	ok
F5	Wightman	rs617999	11	95589935	94589935	96589935	4001	7928	4003	3378	3378	chr_pos	7.15061e-05	0.917082	6.39876e-06	0.0820577	0.000782756	ok
F5	Kunkle	rs7963801	12	79685226	78685226	80685226	2842	5893	2830	2376	2376	chr_pos	0.00368904	0.904622	0.000368359	0.0903187	0.00100231	ok
F5	Bell	rs7963801	12	79685226	78685226	80685226	2842	12614	2077	1758	1758	snp	0.00384297	0.942315	0.00021696	0.0531953	0.000430122	ok
F5	Wightman	rs7963801	12	79685226	78685226	80685226	2842	6765	2843	2388	2388	chr_pos	0.00381715	0.936038	0.000242325	0.059418	0.000484112	ok
F5	Kunkle	rs1326120	13	50729244	49729244	51729244	4125	8052	4112	3475	3475	chr_pos	2.68567e-06	0.885931	3.41379e-07	0.112597	0.00146884	ok
F5	Bell	rs1326120	13	50729244	49729244	51729244	4125	14814	2800	2356	2356	snp	2.28731e-06	0.754521	7.42876e-07	0.24505	0.000425742	ok
F5	Wightman	rs1326120	13	50729244	49729244	51729244	4125	8455	4127	3489	3488	chr_pos	2.78412e-06	0.918408	2.45626e-07	0.0810199	0.000569158	ok
F5	Kunkle	rs9537889	13	58553302	57553302	59553302	4180	8122	4167	3485	3485	chr_pos	0.00586981	0.920597	0.000456853	0.0716366	0.00143955	ok
F5	Bell	rs9537889	13	58553302	57553302	59553302	4180	15639	3055	2560	2560	snp	0.00616209	0.966005	0.000173436	0.027184	0.000475405	ok
F5	Wightman	rs9537889	13	58553302	57553302	59553302	4180	8220	4180	3496	3496	chr_pos	0.00597651	0.937333	0.000355625	0.0557693	0.000565308	ok
F5	Kunkle	rs9515852	13	91573608	90573608	92573608	4800	8913	4786	4022	4022	chr_pos	0.00712417	0.854098	0.00107634	0.128952	0.00874908	ok
F5	Bell	rs9515852	13	91573608	90573608	92573608	4800	15721	2923	2449	2449	snp	0.00765407	0.916282	0.000592372	0.0708679	0.00460372	ok
F5	Wightman	rs9515852	13	91573608	90573608	92573608	4800	9163	4805	4038	4037	chr_pos	0.00748592	0.897468	0.000780987	0.0936243	0.000640371	ok
F5	Kunkle	rs3803241	13	107569280	106569280	108569280	4411	8460	4398	3725	3725	chr_pos	0.00129575	0.862112	0.00019931	0.13257	0.00382312	ok
F5	Bell	rs3803241	13	107569280	106569280	108569280	4411	16600	2896	2447	2447	snp	0.00148317	0.945687	8.18587e-05	0.0521886	0.000559499	ok
F5	Wightman	rs3803241	13	107569280	106569280	108569280	4411	9392	4411	3737	3737	chr_pos	0.00120827	0.803906	0.000288979	0.192246	0.00235092	ok
F5	Kunkle	rs1245192	14	26919218	25919218	27919218	3452	7446	3437	2901	2901	chr_pos	8.50784e-06	0.800929	2.1068e-06	0.198327	0.000733909	ok
F5	Bell	rs1245192	14	26919218	25919218	27919218	3452	15303	2739	2309	2309	snp	1.02546e-05	0.96537	3.62132e-07	0.0340857	0.000533696	ok
F5	Wightman	rs1245192	14	26919218	25919218	27919218	3452	7905	3453	2914	2914	chr_pos	9.70649e-06	0.913769	9.09194e-07	0.0855852	0.000634948	ok
F5	Kunkle	rs67268304	14	36992627	35992627	37992627	3475	7284	3452	2929	2929	chr_pos	0.00991449	0.885188	0.00115205	0.102849	0.000896629	ok
F5	Bell	rs67268304	14	36992627	35992627	37992627	3475	14632	2958	2501	2501	snp	0.0103416	0.923288	0.000726089	0.0648159	0.000828814	ok
F5	Wightman	rs67268304	14	36992627	35992627	37992627	3475	7456	3475	2944	2944	chr_pos	0.0102989	0.919515	0.000771064	0.0688369	0.0005783	ok
F5	Kunkle	rs10148349	14	69709929	68709929	70709929	4440	8269	4427	3778	3778	chr_pos	0.00969517	0.898525	0.000971027	0.0899841	0.000824908	ok
F5	Bell	rs10148349	14	69709929	68709929	70709929	4440	15290	3464	2938	2938	snp	0.00950807	0.879666	0.0011741	0.108614	0.00103702	ok
F5	Wightman	rs10148349	14	69709929	68709929	70709929	4440	8352	4441	3789	3789	chr_pos	0.00981816	0.909926	0.000849622	0.0787344	0.000672235	ok
F5	Kunkle	rs10129426	14	104018455	103018455	105018455	4561	8410	4538	3906	3906	chr_pos	0.00339905	0.787801	0.000810772	0.187711	0.0202785	ok
F5	Bell	rs10129426	14	104018455	103018455	105018455	4561	17070	3453	2986	2986	snp	0.0037657	0.853677	0.000587072	0.132998	0.00897168	ok
F5	Wightman	rs10129426	14	104018455	103018455	105018455	4561	9568	4563	3925	3925	chr_pos	0.00253459	0.587446	0.00163057	0.377612	0.0307769	ok
F5	Kunkle	rs34063670	15	75247156	74247156	76247156	2761	5322	2740	2357	2357	chr_pos	0.0282605	0.901822	0.00204547	0.0652467	0.00262537	ok
F5	Bell	rs34063670	15	75247156	74247156	76247156	2761	13164	2267	1953	1953	snp	0.0234542	0.739977	0.00720701	0.227361	0.00200107	ok
F5	Wightman	rs34063670	15	75247156	74247156	76247156	2761	6605	2762	2379	2379	chr_pos	0.0275694	0.879786	0.00253041	0.080655	0.0094594	ok
F5	Kunkle	rs3785238	16	7665557	6665557	8665557	9826	17381	9799	7300	7300	chr_pos	0.000613303	0.787644	0.000164277	0.210969	0.000609485	ok
F5	Bell	rs3785238	16	7665557	6665557	8665557	9826	30502	9439	6997	6997	snp	0.000637556	0.888679	7.84943e-05	0.1094	0.00120482	ok
F5	Wightman	rs3785238	16	7665557	6665557	8665557	9826	18608	9830	7326	7322	chr_pos	0.000508786	0.709808	0.000207202	0.289064	0.000412263	ok
F5	Kunkle	rs11863729	16	24712999	23712999	25712999	4607	8725	4591	3946	3946	chr_pos	0.00274683	0.846654	0.000475348	0.14648	0.0036442	ok
F5	Bell	rs11863729	16	24712999	23712999	25712999	4607	15590	4442	3810	3810	snp	0.00295193	0.828367	0.000594414	0.166791	0.00129491	ok
F5	Wightman	rs11863729	16	24712999	23712999	25712999	4607	9163	4608	3961	3961	chr_pos	0.00236331	0.728442	0.000837005	0.257885	0.0104726	ok
F5	Kunkle	rs2726036	16	28347140	27347140	29347140	2500	5580	2473	2132	2132	chr_pos	1.00956e-07	0.922475	8.27377e-09	0.0755815	0.00194291	ok
F5	Bell	rs2726036	16	28347140	27347140	29347140	2500	11308	2350	2015	2015	snp	1.05719e-07	0.948341	5.59628e-09	0.0501859	0.00147297	ok
F5	Wightman	rs2726036	16	28347140	27347140	29347140	2500	6863	2500	2157	2157	chr_pos	1.0471e-07	0.956781	4.62824e-09	0.0422808	0.00093803	ok
F5	Kunkle	rs11540358	16	53503943	52503943	54503943	4321	7850	4305	3632	3632	chr_pos	6.42875e-11	0.907139	6.53046e-12	0.0921419	0.000718728	ok
F5	Bell	rs11540358	16	53503943	52503943	54503943	4321	15218	4167	3503	3503	snp	6.4874e-11	0.915402	5.84239e-12	0.082417	0.00218049	ok
F5	Wightman	rs11540358	16	53503943	52503943	54503943	4321	8493	4323	3647	3646	chr_pos	6.40834e-11	0.904259	6.73714e-12	0.0950586	0.000682332	ok
F5	Kunkle	rs4925114	17	17711270	16711270	18711270	3009	7305	2995	2556	2556	chr_pos	8.44716e-06	0.881495	9.91966e-07	0.103364	0.0151307	ok
F5	Bell	rs4925114	17	17711270	16711270	18711270	3009	12911	2856	2431	2431	snp	2.04207e-06	0.213023	7.52939e-06	0.785429	0.00153863	ok
F5	Wightman	rs4925114	17	17711270	16711270	18711270	3009	8318	3009	2567	2567	chr_pos	8.34716e-06	0.87106	1.1785e-06	0.122921	0.00600994	ok
F5	Kunkle	rs8067974	17	43232566	42232566	44232566	2401	8392	2389	2024	2024	chr_pos	0.00299898	0.901592	0.000313628	0.0942786	0.000816718	ok
F5	Bell	rs8067974	17	43232566	42232566	44232566	2401	12328	109	95	95	snp						too_few_snps
F5	Wightman	rs8067974	17	43232566	42232566	44232566	2401	8912	2403	2036	2035	chr_pos	1.37256e-05	0.00412637	0.00330155	0.992555	3.32116e-06	ok
F5	Kunkle	rs11868541	17	50559167	49559167	51559167	4479	8673	4467	3766	3766	chr_pos	0.000715404	0.914777	6.53298e-05	0.0835271	0.000914872	ok
F5	Bell	rs11868541	17	50559167	49559167	51559167	4479	14038	136	112	112	snp	0.995025	0.00107889	0.00388808	4.1744e-06	4.13837e-06	ok
F5	Wightman	rs11868541	17	50559167	49559167	51559167	4479	8154	4480	3776	3775	chr_pos	0.000724532	0.92645	5.64208e-05	0.0721383	0.000630878	ok
F5	Kunkle	rs56355243	17	79375687	78375687	80375687	4994	9117	4980	4323	4323	chr_pos	0.00210931	0.88384	0.000268554	0.112517	0.0012652	ok
F5	Bell	rs56355243	17	79375687	78375687	80375687	4994	18771	44	10	10	chr_pos						too_few_snps
F5	Wightman	rs56355243	17	79375687	78375687	80375687	4994	10756	4995	4336	4335	chr_pos	0.00216711	0.908062	0.000206521	0.0865057	0.00305821	ok
F5	Kunkle	rs2920587	18	63528597	62528597	64528597	4560	8587	4547	3736	3736	chr_pos	0.0079877	0.915949	0.00065097	0.0746389	0.000773684	ok
F5	Bell	rs2920587	18	63528597	62528597	64528597	4560	14830	29	6	6	chr_pos						too_few_snps
F5	Wightman	rs2920587	18	63528597	62528597	64528597	4560	8742	4561	3749	3749	chr_pos	0.00810645	0.929567	0.000533733	0.0611972	0.000595153	ok
F5	Kunkle	rs12981554	19	3416668	2416668	4416668	3826	9449	3808	3257	3257	chr_pos	0.000314716	0.910084	3.07289e-05	0.0888535	0.000716682	ok
F5	Bell	rs12981554	19	3416668	2416668	4416668	3826	17955	3727	3181	3181	snp	0.000371769	0.955506	1.69621e-05	0.0435902	0.000514647	ok
F5	Wightman	rs12981554	19	3416668	2416668	4416668	3826	10946	3827	3276	3275	chr_pos	0.000324748	0.939094	2.04422e-05	0.0590995	0.0014615	ok
F5	Kunkle	rs12185519	19	4967739	3967739	5967739	4327	8953	4293	3731	3731	chr_pos	0.00431285	0.618132	0.000577483	0.079795	0.297182	ok
F5	Bell	rs12185519	19	4967739	3967739	5967739	4327	17794	4220	3652	3652	snp	0.00330258	0.468877	0.00368863	0.52368	0.000451538	ok
F5	Wightman	rs12185519	19	4967739	3967739	5967739	4327	10460	4330	3762	3761	chr_pos	0.00600529	0.86071	0.000619398	0.088332	0.0443334	ok
F5	Kunkle	rs12981122	19	18231779	17231779	19231779	4130	8180	4119	3513	3513	chr_pos	1.79461e-06	0.1534	9.90279e-06	0.846473	0.000115514	ok
F5	Bell	rs12981122	19	18231779	17231779	19231779	4130	15337	3607	3060	3060	snp	1.05155e-05	0.898771	1.14076e-06	0.0974645	0.00375242	ok
F5	Wightman	rs12981122	19	18231779	17231779	19231779	4130	9080	4132	3524	3523	chr_pos	1.14191e-06	0.0976089	1.05561e-05	0.902319	6.04299e-05	ok
F5	Kunkle	rs67361341	19	31842002	30842002	32842002	3621	7111	3599	3077	3077	chr_pos	8.22501e-06	0.921252	6.78749e-07	0.0759967	0.00274203	ok
F5	Bell	rs67361341	19	31842002	30842002	32842002	3621	15757	2646	2256	2256	snp	8.62278e-06	0.959932	3.55571e-07	0.0395792	0.000479476	ok
F5	Wightman	rs67361341	19	31842002	30842002	32842002	3621	7850	3622	3096	3096	chr_pos	8.32454e-06	0.932401	5.987e-07	0.0670528	0.000537673	ok
F5	Kunkle	rs6510503	19	36143992	35143992	37143992	3852	7616	3832	3310	3310	chr_pos	0.0125529	0.884701	0.00142646	0.100525	0.00079482	ok
F5	Bell	rs6510503	19	36143992	35143992	37143992	3852	14371	2804	2420	2420	snp	0.0133438	0.930161	0.000791156	0.0551436	0.000560041	ok
F5	Wightman	rs6510503	19	36143992	35143992	37143992	3852	8641	3854	3329	3327	chr_pos	0.0122186	0.861141	0.00176349	0.124281	0.000596286	ok
F5	Kunkle	rs6125540	20	47704039	46704039	48704039	4729	8561	4705	4061	4061	chr_pos	8.63916e-09	0.756813	2.76796e-09	0.242474	0.000713807	ok
F5	Bell	rs6125540	20	47704039	46704039	48704039	4729	16449	1536	1323	1323	snp	0.945841	0.0211888	0.032181	0.00072023	6.91062e-05	ok
F5	Wightman	rs6125540	20	47704039	46704039	48704039	4729	9000	4730	4082	4081	chr_pos	9.25803e-09	0.811027	2.15248e-09	0.188558	0.000414481	ok
F5	Kunkle	rs4384889	22	20889926	19889926	21889926	2530	5465	2514	2186	2186	chr_pos	0.00123164	0.919829	9.63522e-05	0.0718893	0.00695341	ok
F5	Bell	rs4384889	22	20889926	19889926	21889926	2530	12600	2503	2169	2169	snp	0.00128893	0.962607	4.72508e-05	0.0352806	0.000775931	ok
F5	Wightman	rs4384889	22	20889926	19889926	21889926	2530	6374	2531	2201	2200	chr_pos	0.00124287	0.928217	9.26383e-05	0.0691724	0.00127467	ok
F5	Kunkle	rs5750830	22	39840828	38840828	40840828	3111	6416	3093	2665	2665	chr_pos	4.54496e-05	0.926015	3.58916e-06	0.0731192	0.000817061	ok
F5	Bell	rs5750830	22	39840828	38840828	40840828	3111	14227	2424	2077	2077	snp	4.25129e-05	0.864438	6.64507e-06	0.135114	0.000398772	ok
F5	Wightman	rs5750830	22	39840828	38840828	40840828	3111	7320	3112	2680	2680	chr_pos	4.16854e-05	0.849321	7.34718e-06	0.149686	0.000943928	ok
F6	Kunkle	rs12091740	1	72553991	71553991	73553991	3274	6521	3261	2755	2755	chr_pos	0.000584295	0.91779	5.13306e-05	0.0806188	0.000955099	ok
F6	Bell	rs12091740	1	72553991	71553991	73553991	3274	13796	2695	2278	2278	snp	0.000608165	0.954907	2.78941e-05	0.0437911	0.000665474	ok
F6	Wightman	rs12091740	1	72553991	71553991	73553991	3274	6880	3275	2768	2768	chr_pos	0.00058129	0.91307	5.46258e-05	0.0857994	0.000494877	ok
F6	Kunkle	rs1230666	1	114173410	113173410	115173410	3284	6528	3262	2780	2780	chr_pos	9.92382e-07	0.904011	1.03835e-07	0.0945741	0.00141403	ok
F6	Bell	rs1230666	1	114173410	113173410	115173410	3284	13839	2480	2116	2116	snp	1.01542e-06	0.924994	8.17436e-08	0.0744589	0.000546065	ok
F6	Wightman	rs1230666	1	114173410	113173410	115173410	3284	7300	3284	2802	2802	chr_pos	1.02216e-06	0.93114	7.34418e-08	0.0668821	0.00197727	ok
F6	Kunkle	rs62107261	2	422144	1	1422144	3913	7481	3890	3325	3325	chr_pos	0.000258415	0.842926	4.74455e-05	0.154743	0.00202495	ok
F6	Bell	rs62107261	2	422144	1	1422144	3913	12682	3788	3225	3225	snp	0.000237535	0.774819	6.138e-05	0.199967	0.0249154	ok
F6	Wightman	rs62107261	2	422144	1	1422144	3913	7868	3917	3345	3344	chr_pos	0.000252347	0.823135	5.35713e-05	0.174727	0.00183255	ok
F6	Kunkle	rs7633694	3	56543886	55543886	57543886	4694	8645	4680	3955	3955	chr_pos	0.00989744	0.79717	0.0023368	0.188189	0.00240657	ok
F6	Bell	rs7633694	3	56543886	55543886	57543886	4694	15023	4509	3809	3809	snp	0.00150865	0.120374	0.0108674	0.867103	0.00014698	ok
F6	Wightman	rs7633694	3	56543886	55543886	57543886	4694	8908	4695	3968	3967	chr_pos	0.0100865	0.812402	0.00212004	0.170708	0.00468287	ok
F6	Kunkle	rs16903285	5	87978252	86978252	88978252	2887	5574	2875	2398	2398	chr_pos	0.000265268	0.825325	5.56319e-05	0.173074	0.00127998	ok
F6	Bell	rs16903285	5	87978252	86978252	88978252	2887	13121	2040	1693	1693	snp	0.000303447	0.944092	1.76887e-05	0.0550281	0.000558772	ok
F6	Wightman	rs16903285	5	87978252	86978252	88978252	2887	6323	2890	2409	2408	chr_pos	0.000298961	0.930156	2.20943e-05	0.068734	0.000789069	ok
F6	Kunkle	rs1075873	5	92423629	91423629	93423629	2652	5169	2645	2204	2204	chr_pos	2.11289e-05	0.899866	2.31986e-06	0.0987878	0.00132301	ok
F6	Bell	rs1075873	5	92423629	91423629	93423629	2652	12874	1977	1627	1627	snp	2.1846e-05	0.930408	1.58334e-06	0.0674119	0.00215712	ok
F6	Wightman	rs1075873	5	92423629	91423629	93423629	2652	6047	2653	2211	2211	chr_pos	2.21576e-05	0.943676	1.30397e-06	0.0555273	0.000773129	ok
F6	Kunkle	rs1333045	9	22119195	21119195	23119195	4543	9621	4527	3650	3650	chr_pos	0.0140574	0.741339	0.00446649	0.235502	0.0046353	ok
F6	Bell	rs1333045	9	22119195	21119195	23119195	4543	19062	4502	3624	3624	snp	0.0171236	0.903009	0.0014742	0.0777351	0.000657929	ok
F6	Wightman	rs1333045	9	22119195	21119195	23119195	4543	10436	4545	3662	3661	chr_pos	0.0091597	0.483056	0.00942085	0.496813	0.00155026	ok
F6	Kunkle	rs61875119	10	114750380	113750380	115750380	3525	6853	3506	2970	2970	chr_pos	1.70733e-05	0.898391	1.89608e-06	0.099753	0.00183673	ok
F6	Bell	rs61875119	10	114750380	113750380	115750380	3525	14057	361	310	310	snp	0.945698	0.00283398	0.0512931	0.000153496	2.14845e-05	ok
F6	Wightman	rs61875119	10	114750380	113750380	115750380	3525	7669	3528	2990	2989	chr_pos	1.79794e-05	0.946073	1.00944e-06	0.0531082	0.000800292	ok
F6	Kunkle	rs683250	11	83276168	82276168	84276168	4456	8767	4439	3755	3755	chr_pos	0.00298518	0.910433	0.000280401	0.0855101	0.000791355	ok
F6	Bell	rs683250	11	83276168	82276168	84276168	4456	16389	3887	3283	3283	snp	0.00308747	0.925876	0.000232505	0.069713	0.00109147	ok
F6	Wightman	rs683250	11	83276168	82276168	84276168	4456	8818	4457	3767	3767	chr_pos	0.00296409	0.904001	0.000302445	0.0922363	0.000496467	ok
F6	Kunkle	rs7137828	12	111932800	110932800	112932800	1974	4595	1963	1675	1675	chr_pos	0.00102006	0.936346	6.63576e-05	0.0608951	0.00167242	ok
F6	Bell	rs7137828	12	111932800	110932800	112932800	1974	10831	1387	1187	1187	snp	0.00106543	0.977981	2.0765e-05	0.0190417	0.00189089	ok
F6	Wightman	rs7137828	12	111932800	110932800	112932800	1974	5395	1976	1687	1686	chr_pos	0.00104859	0.962534	3.85749e-05	0.0353994	0.000978955	ok
F6	Kunkle	rs11642015	16	53802494	52802494	54802494	4374	8083	4361	3679	3679	chr_pos	1.54447e-08	0.906576	1.5791e-09	0.0926827	0.000741087	ok
F6	Bell	rs11642015	16	53802494	52802494	54802494	4374	15112	4167	3504	3504	snp	1.64365e-08	0.911632	1.56356e-09	0.0867046	0.001663	ok
F6	Wightman	rs11642015	16	53802494	52802494	54802494	4374	8737	4376	3692	3691	chr_pos	1.56368e-08	0.91785	1.39106e-09	0.0816474	0.00050281	ok
F6	Kunkle	rs476828	18	57852587	56852587	58852587	4924	9974	4912	4158	4158	chr_pos	3.92863e-05	0.827593	7.93933e-06	0.167196	0.00516393	ok
F6	Bell	rs476828	18	57852587	56852587	58852587	4924	16698	53	14	14	chr_pos						too_few_snps
F6	Wightman	rs476828	18	57852587	56852587	58852587	4924	10254	4927	4173	4170	chr_pos	4.0707e-05	0.857521	6.57015e-06	0.138364	0.00406802	ok
F6	Kunkle	rs35387498	20	50991842	49991842	51991842	4748	8582	4725	4099	4099	chr_pos	0.0050402	0.803812	0.00118648	0.189212	0.000749282	ok
F6	Bell	rs35387498	20	50991842	49991842	51991842	4748	16477	1801	1553	1553	snp	0.90633	0.0104198	0.0822622	0.000945315	4.3143e-05	ok
F6	Wightman	rs35387498	20	50991842	49991842	51991842	4748	9138	4751	4122	4121	chr_pos	0.00418332	0.667163	0.0020423	0.3257	0.000911405	ok
